# Associations with spontaneous and indicated preterm birth in a densely phenotyped EHR cohort

**DOI:** 10.1101/2023.11.29.23299216

**Authors:** Jean M. Costello, Hannah Takasuka, Jacquelyn Roger, Ophelia Yin, Alice Tang, Tomiko Oskotsky, Marina Sirota, John A. Capra

## Abstract

**Background:** Preterm birth (PTB) is the leading cause of infant mortality and follows multiple biological pathways, many of which are poorly understood. Some PTBs result from medically indicated labor following complications from hypertension and/or diabetes, while many others are spontaneous with unknown causes. Previously, investigation of potential risk factors has been limited by lack of data on maternal medical history and the difficulty of classifying PTBs as indicated or spontaneous. Here, we leverage electronic health record (EHR) data (patient health information including demographics, diagnoses, and medications) and a supplemental curated pregnancy database to overcome these limitations. Novel associations may provide new insight into the pathophysiology of PTB as well as help identify individuals who would be at risk of PTB.

**Methods:** We quantified associations between maternal diagnoses and preterm birth using logistic regression controlling for maternal age and socioeconomic factors within a University of California, San Francisco (UCSF), EHR cohort with 10,643 births (*nterm* = 9692, *nspontaneous_preterm* = 449, *nindicated_preterm* = 418) and maternal pre-conception diagnosis phenotypes derived from International Classification of Diseases (ICD) 9 and 10 codes.

**Results:** Eighteen conditions significantly and robustly (False Discovery Rate (FDR)<0.05) associated with PTBs compared to term. We discovered known (hypertension, diabetes, and chronic kidney disease) and less established (blood, cardiac, gynecological, and liver conditions) associations. Type 1 diabetes was the most significant overall association (adjusted p = 1.6×10^-14^, adjusted OR = 7 (95% CI 5, 12)), and the odds ratios for the significant phenotypes ranged from 3 to 13. We further carried out analysis stratified by spontaneous vs. indicated PTB. No phenotypes significantly associated with spontaneous PTB; however, the results for indicated PTB largely recapitulated the phenotype associations with all PTBs.

**Conclusions:** Our study underscores the limitations of approaches that combine indicated and spontaneous births together. When combined, significant associations were almost entirely driven by indicated PTBs, although our spontaneous and indicated groups were of a similar size. Investigating the spontaneous population has the potential to reveal new pathways and understanding of the heterogeneity of PTB.

## Supplemental table 1 for "Associations with spontaneous and indicated preterm birth in a densely phenotyped EHR cohort"

phecode	phenotype	n	or_lower	or_upper	pval	robust_pct
250.1	Type 1 diabetes	80	4.73899552420285	11.9639960069083	1.27966779050724e-17	100
401.1	Essential hypertension	244	2.47818912739199	4.5167546712228	3.10991698906054e-15	100
250.2	Type 2 diabetes	121	3.10631101738016	6.77165080035099	1.84273479305573e-14	100
401.2	Hypertensive heart and/or renal disease	29	4.85136148917913	22.1316981947074	1.55313018407728e-09	100
585.3	Chronic renal failure [CKD]	35	3.3892391323472	13.527138639439	6.06494925498449e-08	100
285.2	Anemia of chronic disease	18	4.66717301218688	32.9204375867041	4.39036842646746e-07	100
288.1	Decreased white blood cell count	60	2.41566210134257	7.4375157367885	4.79628704034605e-07	100
586	Other disorders of the kidney and ureters	39	2.60347106571822	9.88292582755749	1.82668026891635e-06	100
585.4	Chronic kidney disease, Stage I or II	24	2.87356533816383	15.6450654687097	1.07428487989976e-05	100
510	Other diseases of lung	38	2.34371097363116	9.31604317211569	1.1904036501096e-05	100
580.3	Nephritis and nephropathy without mention of glomerulonephritis	40	2.08058545838721	8.21154537397658	5.08143358212247e-05	100
587	Kidney replaced by transpant	11	3.75947260915489	47.3234651211855	6.08311102792329e-05	100
276.4	Acid-base balance disorder	30	2.19280086486532	10.021146384798	6.73363847742976e-05	100
269	Proteinuria	62	1.79689842126321	5.7225638005094	8.0392836995288e-05	100
394.7	Disease of tricuspid valve	11	3.31979385531024	39.3171353279679	0.000112060900478437	100
614.1	Pelvic peritoneal adhesions, female (postoperative) (postinfection)	38	1.96175388258136	8.51454468813259	0.000170348508669454	100
569.2	Gastrointestinal complications	20	2.2418843118362	13.9599677159506	0.000223964915781182	94
249	Secondary diabetes mellitus	10	3.12532421809128	42.3693207490671	0.000239281916049506	80
573	Other disorders of liver	55	1.72043487995241	5.99952243782956	0.00024959350522086	100
416	Cardiomegaly	35	1.87479637891938	7.99397157144892	0.000253369038741536	100
401.3	Other hypertensive complications	27	1.95341467512288	10.1859323153173	0.000386233406181001	74
276.1	Electrolyte imbalance	85	1.50669901314372	4.20601586047621	0.000423165484586801	98
514	Abnormal findings examination of lungs	93	1.44002749580213	3.86013907651709	0.000650463620430614	80
279	Disorders involving the immune mechanism	25	1.8754328226596	10.6303190979274	0.000722692765729018	68
275.3	Disorders of magnesium metabolism	17	1.93656443874043	14.3276588810624	0.00113588801327614	60
427.7	Tachycardia NOS	163	1.2998151672628	2.91952824173513	0.0012369471812875	78
285	Other anemias	388	1.20591567127533	2.15872140324524	0.00127980211001869	82
571.5	Other chronic nonalcoholic liver disease	82	1.40721264856154	4.07139896243624	0.00127997780191743	78
245.2	Chronic thyroiditis	156	1.30382635483973	3.17759689187874	0.00176365062233039	8
509.1	Respiratory failure	10	2.07557335166691	27.0246256179502	0.00210303035145663	20
251.1	Hypoglycemia	19	1.70379723036732	11.6772853089574	0.00232556413534568	28
626.8	Infertility, female	2355	1.0968886705342	1.54591723204402	0.00255793788382865	NA
851	Complications of transplants and reattached limbs	36	1.46364581689569	6.26808069937618	0.00282138479171489	NA
356	Hereditary and idiopathic peripheral neuropathy	17	1.70214115551863	13.3338223500924	0.00295040708917969	6
575.8	Other disorders of biliary tract	19	1.63655480843603	11.1510752550622	0.00301493572315792	6
726.3	Bursitis	19	1.63935995886362	11.9023845445946	0.0033100800233795	6
414	Other forms of chronic heart disease	27	1.507410718126	8.30928620730659	0.00370320245879456	NA
793.2	Nonspecific abnormal findings on radiological and other examination of other intrathoracic organs (echocardiogram, etc)	49	1.38748516954148	5.50413139654975	0.00383331286188429	NA
747.1	Cardiac congenital anomalies	118	1.25761840573356	3.33912181879454	0.00397519120155123	NA
389	Hearing loss	84	1.29180178893809	3.94987121076842	0.00426362491489343	NA
537	Other disorders of stomach and duodenum	49	1.35221700757265	5.38629067340512	0.00486603584213337	NA
598.9	Other nonspecific findings on examination of urine	63	1.30119686882564	4.44355390413784	0.00510576005151792	NA
627.5	Premature menopause and other ovarian failure	510	1.13624458571451	2.0723746923964	0.00522055378670847	NA
270.3	Disorders of plasma protein metabolism	14	1.61073654706299	15.2985538380759	0.00526986339581947	NA
215	Other benign neoplasm of connective and other soft tissue	59	1.30779967739127	4.81443343980461	0.00565601534226585	NA
573.7	Abnormal results of function study of liver	20	1.49386173178539	10.5185758781687	0.00567381518569863	NA
480.1	Bacterial pneumonia	14	1.55025194522643	14.6730917738787	0.00643819812301857	NA
578.1	Hematemesis	11	1.60841753961694	18.5579359129492	0.00649461296393878	NA
580.1	Glomerulonephritis	12	1.57638266963614	17.0884782592934	0.00675776008801386	NA
465.4	Acute laryngitis and tracheitis	21	1.4337200299247	9.98480783949488	0.0071961790905477	NA
286.1	Congenital coagulation defects	30	1.35736654936883	7.60658287263672	0.00793291345936442	NA
695.4	Lupus (localized and systemic)	73	1.23300725841253	4.10682867852819	0.00823310222586613	NA
580.4	Renal sclerosis, NOS	16	1.4151333653671	11.5720491812574	0.00911578836951652	NA
428.1	Congestive heart failure (CHF) NOS	18	1.37952738839792	10.396055593093	0.00975433979128951	NA
994.2	Sepsis	29	1.27580116183164	6.4975455352956	0.0108808993286426	NA
250.4	Abnormal glucose	174	1.12869905044448	2.59173658986748	0.0113781559004649	NA
531.2	Gastric ulcer	10	1.46106617599829	19.850384497051	0.0114181119365876	NA
782.3	Edema	78	1.17838461207343	3.65745269603146	0.0114695771124543	NA
338.1	Acute pain	286	1.10457127607959	2.19453881146349	0.0114761807057893	NA
241.1	Nontoxic uninodular goiter	120	1.15829952085604	3.2207557841133	0.0116277845837047	NA
850	Hemorrhage or hematoma complicating a procedure	21	1.311682731572	9.32097309437724	0.0123385446764109	NA
704.2	Hirsutism	68	1.18368358966964	4.25669368821671	0.0132698576504926	NA
395.3	Nonrheumatic tricuspid valve disorders	11	1.38940507093522	17.6917735255807	0.0136376695417937	NA
593	Hematuria	129	1.12418410739068	2.8773881697262	0.0143571738872311	NA
348.2	Cerebral edema and compression of brain	25	1.25217412242621	8.12562342346192	0.0150435574773064	NA
483	Acute bronchitis and bronchiolitis	76	1.14746148543551	3.76657796154705	0.015795944336843	NA
395.6	Heart valve replaced	21	1.24885933283972	8.72493633354929	0.0160364230716919	NA
741.4	Joint effusions	113	1.12094609964828	3.06634040927888	0.0161854344185687	NA
276.6	Fluid overload	15	1.28093201249374	11.7577987081422	0.0164963939864526	NA
535.2	Atrophic gastritis	56	1.14966977123862	4.17743464422724	0.017138948321422	NA
614.3	Pelvic inflammatory disease (PID)	98	0.10649525137968	0.807611496304464	0.0176257796054934	NA
738	Other acquired musculoskeletal deformity	32	1.18634397159261	6.59924594684992	0.0187590124239115	NA
703	Diseases of nail, NOS	66	1.12874034331948	4.05882128011377	0.0197589691884736	NA
751.2	Congenital anomalies of urinary system	26	1.19068693489103	7.62876462562048	0.0198961531142872	NA
619	Noninflammatory female genital disorders	106	0.0802129151375712	0.809377598598373	0.0204165407908133	NA
577.1	Acute pancreatitis	10	1.25783759523302	17.4824661123947	0.0213558314579286	NA
288.2	Elevated white blood cell count	70	1.10988785059138	3.68871619844957	0.021434177147916	NA
272.1	Hyperlipidemia	206	1.06964637129144	2.39012730918003	0.0221249021394125	NA
789	Nausea and vomiting	517	1.04198799029737	1.76776237711277	0.0235137155670789	NA
477	Epistaxis or throat hemorrhage	45	1.11266130956587	4.72379959264948	0.0244876202914665	NA
529	Diseases and other conditions of the tongue	15	1.15919952059367	11.87818170857	0.0271869118415385	NA
278.1	Obesity	378	1.03738794095524	1.86084681321747	0.0273696781550706	NA
580.2	Nephrotic syndrome without mention of glomerulonephritis	14	1.16242579859421	12.8670109032448	0.0274284394739673	NA
429.3	Symptoms involving cardiovascular system	41	1.09679376461514	5.00194919968345	0.0279039520705385	NA
418	Nonspecific chest pain	583	1.03060238830078	1.70106655231966	0.0281091198496186	NA
286.9	Abnormal coagulation profile	28	1.10720375499915	6.41929179563187	0.0287347395248712	NA
38	Septicemia	28	1.1027597739167	6.01466108362576	0.0288161455033072	NA
766	Neuralgia, neuritis, and radiculitis NOS	39	1.09329131173875	5.42257442656078	0.0293841522200573	NA
536.8	Dyspepsia and other specified disorders of function of stomach	65	1.06518399981848	3.866192519848	0.0313988273575703	NA
279.1	Immunity deficiency	33	1.0817311462102	5.97625042301969	0.0323435659782916	NA
286.3	Coagulation defects complicating pregnancy or postpartum	38	1.06464832318962	5.33329951452906	0.0346554524624923	NA
79.9	Viremia, NOS	64	1.0439800946885	3.66879577748988	0.0362418533695383	NA
1019	Other ill-defined and unknown causes of morbidity and mortality	60	1.04707143456538	4.05370422982383	0.0363344193771624	NA
615	Endometriosis	254	1.02446050919542	2.20022577945591	0.0371700252470734	NA
300.1	Anxiety disorder	785	1.01363076070281	1.60122018994662	0.0378907369389739	NA
573.6	Nonspecific elevation of levels of transaminase or lactic acid dehydrogenase [LDH]	46	1.04441610019842	4.62907200233101	0.0380441393304596	NA
361	Retinal detachments and defects	10	1.06005254764414	17.6379122984142	0.0412242269619542	NA
512.7	Shortness of breath	305	1.01326484640443	1.95704395259872	0.0415062578791452	NA
131	Protozoan infection	21	1.02953930974301	6.78069726997085	0.0433312078684994	NA
377	Disorders of optic nerve and visual pathways	11	1.03659416577044	15.463449215998	0.0442099984304562	NA
577	Diseases of pancreas	10	1.02440091487704	16.5967882179038	0.0461635231564261	NA
532	Dysphagia	67	1.00818248346232	3.50425165648016	0.0470772060337296	NA
599.9	Other abnormality of urination	140	1.00294565134002	2.60680038533485	0.0486056412336231	NA
246	Other disorders of thyroid	85	1.00078097579839	3.34237935792144	0.0497041089370925	NA
569	Other disorders of intestine	79	0.993359662704107	3.4636146616959	0.0524948019743745	NA
41.2	Streptococcus infection	15	0.976697621861567	10.619931191492	0.0547023696935299	NA
244.4	Hypothyroidism NOS	539	0.993848433183624	1.75064582377511	0.0552073950248902	NA
395.4	Nonrheumatic pulmonary valve disorders	29	0.969664136454492	6.08236825173047	0.0581984398040752	NA
733	Other disorders of bone and cartilage	62	0.971218551523953	3.85135158000414	0.060536314821187	NA
558	Noninfectious gastroenteritis	183	0.981763268888979	2.3376525819031	0.0605451060079765	NA
751.1	Congenital anomalies of genital organs	260	0.981902612924042	2.17099503582867	0.0615203024080285	NA
286.7	Other and unspecified coagulation defects	21	0.951377716921251	7.4387181542777	0.062187392890409	NA
287.3	Thrombocytopenia	62	0.966754779623205	3.66988859860856	0.0627991599072096	NA
1008	Crushing or internal injury to organs	16	0.938530903129611	9.48162551540153	0.0639624977478747	NA
561.1	Diarrhea	366	0.982725899718501	1.84368443804305	0.0641114375188023	NA
733.6	Costochondritis	11	0.926662336031837	14.212234108341	0.0642256565220882	NA
303.3	Psychogenic disorder	24	0.942737630882654	7.06209901640043	0.0650117787510437	NA
514.2	Solitary pulmonary nodule	16	0.933166302095574	9.44247640206329	0.0653573016714957	NA
367.8	Hypermetropia	38	0.951475861243929	4.86399007773712	0.0657005768062129	NA
871.2	Open wound of finger(s)	90	0.106475304528683	1.07848933628205	0.0669454104644616	NA
191	Manlignant and unknown neoplasms of brain and nervous system	13	0.916734994983658	12.3927455003773	0.0673852064258846	NA
41	Bacterial infection NOS	202	0.972872497206005	2.12777457829498	0.0684237994673588	NA
516.1	Hemoptysis	23	0.930660313782037	6.39285278614747	0.0697105684343654	NA
277.4	Disorders of bilirubin excretion	21	0.91770861165026	7.27112072581993	0.0722838362508399	NA
530.1	Esophagitis, GERD and related diseases	364	0.971821909636982	1.81791844269538	0.074902416302048	NA
574.1	Cholelithiasis	60	0.939932380938332	3.46446982748051	0.0760933085959865	NA
578.9	Hemorrhage of gastrointestinal tract	10	0.875053435747855	14.2938681885002	0.076284924001299	NA
628	Ovarian cyst	581	0.974352096956374	1.66662769768977	0.0766898845680726	NA
345.1	Epilepsy	60	0.931206866417373	3.91992254787608	0.0774653197547865	NA
256.4	Polycystic ovaries	359	0.96649518862684	1.89348196729488	0.0781841807026235	NA
694.2	Other dyschromia	573	0.520950717809091	1.03579491292312	0.0785143288813445	NA
790.6	Other abnormal blood chemistry	174	0.949211792590876	2.29993955886181	0.0837919372606378	NA
426.2	Atrioventricular [AV] block	13	0.852194742669089	11.8726826366291	0.0850773604269776	NA
375.1	Dry eyes	58	0.914065003372264	3.90234260059407	0.0859255877511587	NA
573.3	Hepatomegaly	18	0.873170294479717	7.43254975787233	0.0869505228546266	NA
242	Thyrotoxicosis with or without goiter	81	0.114201098222282	1.16286773472965	0.0881770542841777	NA
575.9	Nonspecific abnormal findings on radiological and other examination of biliary tract	11	0.833816233657917	12.4458096269965	0.089808038353196	NA
611.3	Lump or mass in breast	433	0.487032790742087	1.05423591901332	0.0906715046883072	NA
704	Diseases of hair and hair follicles	93	0.152516971289341	1.14846278982045	0.0907990688607918	NA
287	Purpura and other hemorrhagic conditions	10	0.825085648734187	13.2017830004473	0.0913852172670323	NA
578.8	Hemorrhage of rectum and anus	113	0.186578203459957	1.13543441846396	0.0921305282793381	NA
433.5	Cerebral aneurysm	13	0.828700067431877	11.4354254805075	0.0930867866026912	NA
564.1	Irritable Bowel Syndrome	82	0.116651624343662	1.18885571204282	0.0953416331167888	NA
345.3	Convulsions	57	0.898308148483097	3.67215203899393	0.096632756401664	NA
8.6	Viral Enteritis	14	0.827181066777486	8.95053794559198	0.0994224260711291	NA
242.1	Graves' disease	85	0.118810410339559	1.20388195484828	0.0997883859029781	NA
939	Atopic/contact dermatitis due to other or unspecified	711	0.960773423093871	1.57637748971894	0.100349076512101	NA
218.2	Other benign neoplasm of uterus	12	0.803866955215694	11.7785400962043	0.100759811864358	NA
519.9	Symptoms involving respiratory system and other chest symptoms	98	0.912756298727897	2.75592398435333	0.101809868582195	NA
425.1	Primary/intrinsic cardiomyopathies	31	0.85603878814631	5.31045641247232	0.103925009081511	NA
70.2	Viral hepatitis B	57	0.875741889382591	4.06057327998697	0.105036900778022	NA
473.4	Voice disturbance	55	0.873678892660625	4.00559121007193	0.106890495652656	NA
599.3	Dysuria	522	0.950138014506147	1.64169028342564	0.111083654483235	NA
255	Disorders of adrenal glands	12	0.772102675646722	11.5906437498477	0.112809186592903	NA
763	Thoracic or lumbosacral neuritis or radiculitis, unspecified	57	0.866857383457791	3.70513782119802	0.115396872894101	NA
334	Degenerative disease of the spinal cord	14	0.772237902881745	10.3165205903066	0.116620471445825	NA
476	Allergic rhinitis	582	0.563928279987466	1.06646009907406	0.117791616456112	NA
378.1	Strabismus (not specified as paralytic)	17	0.789785786498955	7.81842983176996	0.119604335436725	NA
706.1	Acne	564	0.558452585327328	1.0704279425429	0.121157688421543	NA
275.1	Disorders of iron metabolism	19	0.786549370932011	7.46650028287373	0.123131369526648	NA
256	Ovarian dysfunction	169	0.902530809788584	2.33931118682324	0.124078381248294	NA
916	Contusion	160	0.908839391999476	2.19039303015692	0.125025982471819	NA
613.5	Mastodynia	240	0.409604868124737	1.12071206922695	0.129486731361495	NA
740.9	Osteoarthrosis NOS	46	0.835053697429305	3.999854981556	0.131324944855097	NA
280.1	Iron deficiency anemias, unspecified or not due to blood loss	140	0.895375441382312	2.33449408125128	0.131575706569413	NA
512.9	Other dyspnea	194	0.906189772158731	2.0743404439329	0.135254711558883	NA
726.4	Calcaneal spur; Exostosis NOS	17	0.759923649646439	7.57612505805732	0.135706552494603	NA
1001	Foreign body injury	44	0.820260816657385	4.27404655504712	0.136367663590561	NA
568	Other disorders of peritoneum	28	0.786436719179669	5.64719669845594	0.138269589464995	NA
911	Blister	13	0.720600306566993	10.1595826138894	0.140333285123009	NA
1011	Complications of surgical and medical procedures	142	0.887611976880127	2.30804929300227	0.141311144518338	NA
741.2	Stiffness of joint	29	0.780183563853503	5.55481725821409	0.143125016948866	NA
585.1	Acute renal failure	21	0.770203701080975	6.0340514527	0.143531781626672	NA
293.1	Swelling, mass, or lump in head and neck [Space-occupying lesion, intracranial NOS]	141	0.302349343218209	1.19018567448362	0.143770245184669	NA
279.7	Other immunological findings	20	0.750916131709688	7.04796752537859	0.144706372727089	NA
687	Symptoms affecting skin	62	0.831663581363204	3.51095323767324	0.144766612776455	NA
771	Musculoskeletal symptoms referable to limbs	37	0.796461502953243	4.70321378901965	0.14494681257328	NA
70.3	Viral hepatitis C	11	0.705434148461764	10.7191224166234	0.145042990386066	NA
302.1	Decreased libido	41	0.0311899197869126	1.66907298929748	0.145553443614919	NA
389.2	Conductive hearing loss	49	0.809691481731054	4.12143940632699	0.146654171507413	NA
306.9	Tension headache	43	0.0315013851865304	1.68616694525995	0.148341268830339	NA
617	Disorders secondary to childbirth, surgery, trauma	472	0.926028970730374	1.64575942281877	0.150972230125815	NA
609.1	Infertility, male	26	0.749384934063101	6.40118610678251	0.15193495888463	NA
348.9	Other conditions of brain, NOS	25	0.764513948425453	5.621622585554	0.152029083085589	NA
619.4	Noninflammatory disorders of vagina	530	0.584172739430443	1.08989760306668	0.15593364680148	NA
728.7	Fasciitis	61	0.818711249087779	3.47759677356389	0.156231357261449	NA
315	Develomental delays and disorders	19	0.747327013018781	6.0515980927564	0.157328775162364	NA
202.2	Non-Hodgkins lymphoma	14	0.690014871735079	9.40742249444684	0.160544610982099	NA
473	Diseases of the larynx and vocal cords	33	0.75937228350712	5.2202065055563	0.161437686868579	NA
790.8	Elevated C-reactive protein (CRP)	13	0.686470530324285	9.54843268612313	0.161570387894844	NA
701.6	Acquired acanthosis nigricans	36	0.782779073063909	4.29301188930798	0.16275033553741	NA
626	Disorders of menstruation and other abnormal bleeding from female genital tract	398	0.535085960203934	1.11653289910888	0.169896883997339	NA
701	Other hypertrophic and atrophic conditions of skin	160	0.862996827686501	2.29645599879126	0.170742554223122	NA
291.4	Specific nonpsychotic mental disorders due to brain damage	34	0.0339916416368734	1.83977196903662	0.173443784033619	NA
513.3	Hypoventilation	26	0.734711590987868	5.48008313203592	0.174280525283952	NA
619.2	Disorders of uterus, NEC	264	0.887334851727391	1.92615639869815	0.17528489474418	NA
857	Mechanical complication of unspecified genitourinary device, implant, and graft	107	0.268047229162497	1.27181298592834	0.175534326955523	NA
452	Other venous embolism and thrombosis	19	0.705914916384239	6.70815470500265	0.175846532128453	NA
426.8	Other cardiac conduction disorders	12	0.660698090627692	9.50282784011192	0.176829994818541	NA
854	Complications of cardiac/vascular device, implant, and graft	16	0.696423760450156	7.03059035015761	0.178120102047182	NA
389.1	Sensorineural hearing loss	116	0.843983417915734	2.49028513620087	0.178477424958624	NA
568.1	Peritoneal adhesions (postoperative) (postinfection)	32	0.0343182135058165	1.87760089425877	0.179304253907253	NA
200	Myeloproliferative disease	14	0.661596908600036	9.07942075937826	0.179695352545198	NA
695.8	Other specified erythematous conditions	30	0.748273286899822	4.66379502481265	0.18065573731816	NA
246.7	Abnormal results of function study of thyroid	85	0.814751846700329	2.95708398573975	0.181231443299013	NA
379	Other disorders of eye	51	0.0915760288710925	1.57664254026978	0.182585715910257	NA
689	Disorder of skin and subcutaneous tissue NOS	204	0.397273172218431	1.19775687152911	0.187168199176292	NA
694.1	Vitiligo	16	0.65107163269781	8.59174112957425	0.19089364238129	NA
296	Mood disorders	62	0.180341870444777	1.41978972461367	0.195634052420474	NA
229	Benign neoplasm of unspecified sites	34	0.719562019408646	4.94186697570411	0.196901782621045	NA
218.1	Uterine leiomyoma	446	0.896824201453903	1.6930748644002	0.197673794183399	NA
508	Pulmonary collapse; interstitial and compensatory emphysema	42	0.759109933111001	3.67117344482862	0.202484617243662	NA
619.5	Noninflammatory disorders of vulva and perineum	163	0.357869373653823	1.24359322693505	0.202701069750471	NA
270.1	Disturbances of amino-acid transport	10	0.576671416341422	13.1273347165479	0.204266046339649	NA
525	Other diseases of the teeth and supporting structures	41	0.760865129663246	3.54396881771897	0.206356067627772	NA
433.8	Late effects of cerebrovascular disease	10	0.568094334726141	13.0549613158256	0.210265879592004	NA
912	Insect bite	50	0.0977303524988779	1.68441524269185	0.214224504875622	NA
747.2	Congenital anomalies of peripheral vascular system	24	0.667336929861274	5.9968757015412	0.21575649866833	NA
216	Benign neoplasm of skin	1162	0.680577306410324	1.09091914180034	0.216083251401963	NA
78	Viral warts & HPV	257	0.442913067459137	1.20377518410368	0.217631445559017	NA
714	Rheumatoid arthritis and other inflammatory polyarthropathies	23	0.663878736551854	5.97536517253873	0.219016054283982	NA
443.1	Raynaud's syndrome	43	0.720876136387707	4.14097104954759	0.220159059428979	NA
415.2	Chronic pulmonary heart disease	20	0.657610315298041	6.16348334260917	0.220292172311099	NA
841	Sprains and strains of back and neck	62	0.188952772268236	1.47730490441139	0.22392690014234	NA
701.2	Scar conditions and fibrosis of skin	118	0.286914978160638	1.34404738489929	0.226510149044314	NA
474.1	Acute tonsillitis	38	0.711922201981179	4.18008455210601	0.227237258911972	NA
522.5	Periapical abscess	12	0.594815821214318	8.56354372101384	0.231537227204895	NA
595	Hydronephrosis	28	0.677564146672294	4.8914109887582	0.23480755547281	NA
724.1	Disorders of sacrum	19	0.607396365146202	7.38718088683962	0.238920593861418	NA
610.8	Other specified benign mammary dysplasias	38	0.0417046439121198	2.21944260925316	0.240541397102694	NA
785	Abdominal pain	1657	0.931753983786376	1.32233092091058	0.242614542936545	NA
426.7	Abnormal electrocardiogram [ECG] [EKG]	128	0.816072707395849	2.22627542714359	0.243584114687396	NA
512.1	Wheezing	57	0.192237309478101	1.52439009218896	0.245302208473061	NA
726.1	Enthesopathy	160	0.818927736029944	2.1831823660014	0.245485996244011	NA
173	Neoplasm of uncertain behavior of skin	318	0.487411466747729	1.20338395890478	0.247281284431709	NA
691	Congenital anomalies of skin	46	0.10361242769896	1.80124383987896	0.249261659843423	NA
253.2	Pituitary hypofunction	18	0.595634720070762	7.27678382756889	0.250775008728472	NA
228.1	Hemangioma of skin and subcutaneous tissue	100	0.237676337781244	1.45544121283161	0.250918537555867	NA
764	Sciatica	124	0.804206049513368	2.30106776840391	0.251186782072137	NA
560.4	Other intestinal obstruction	25	0.637592899809746	5.55426819163157	0.252227408457312	NA
352.2	Facial nerve disorders [CN7]	10	0.518846821219835	12.0289757494148	0.253560641541023	NA
591	Urinary tract infection	482	0.885681440232901	1.58093793987903	0.254840898372686	NA
110.2	Dermatomycoses	85	0.237603291842065	1.472644914055	0.259219938462842	NA
769	Nonallopathic lesions NEC	10	0.508231851909509	11.9489720798039	0.262838076623453	NA
427.9	Palpitations	366	0.868833807755701	1.67358568831424	0.263037948125073	NA
372	Disorders of conjunctiva	42	0.104945842305453	1.85305221347527	0.263648024323208	NA
41.4	E. coli	13	0.564900191521932	7.97198188086014	0.265181191960942	NA
555.1	Regional enteritis	70	0.735132094166916	3.04893428037257	0.266124654461187	NA
804	Fracture of hand or wrist	40	0.106623666765527	1.86957166257572	0.269762577497531	NA
759	Other and unspecified congenital anomalies	42	0.681312262546135	3.93558443484904	0.270342636785725	NA
695.9	Unspecified erythematous condition	20	0.581741059963044	6.90576960194935	0.270613585776322	NA
174.1	Breast cancer [female]	33	0.0447057981763005	2.40879404022021	0.273263075412561	NA
530	Diseases of esophagus	17	0.568397947608265	7.23556512973171	0.275948830557157	NA
761	Cervicalgia	377	0.865086772594414	1.65520643360951	0.278178353574838	NA
835	Internal derangement of knee	51	0.111618502765829	1.90603402589241	0.285096321612094	NA
293	Symptoms involving head and neck	31	0.045611882711481	2.48056477863462	0.285164778240494	NA
217.1	Nevus, non-neoplastic	100	0.246729154864174	1.51065005578762	0.285740852770827	NA
599.5	Frequency of urination and polyuria	288	0.847443542307181	1.75026580578448	0.286722217672415	NA
497	Bronchitis	112	0.767353534041982	2.40371183235794	0.293319749606462	NA
562.1	Diverticulosis	11	0.484990950289801	10.804853278153	0.295555192395256	NA
464	Acute sinusitis	150	0.785308416147188	2.20143640772396	0.297923053903487	NA
741	Symptoms and disorders of the joints	157	0.78788663886639	2.15500987304195	0.302445192720691	NA
557.1	Celiac disease	36	0.632832497897293	4.33105994684591	0.304208453298985	NA
687.1	Rash and other nonspecific skin eruption	495	0.871316308427994	1.55465625960213	0.304241907152705	NA
286.8	Hypercoagulable state	80	0.723083284661214	2.79971932352354	0.307198139533392	NA
153.3	Malignant neoplasm of rectum, rectosigmoid junction, and anus	19	0.548471977245797	6.67451718777071	0.308772051959585	NA
513.4	Hyperventilation	16	0.574174911201546	5.76757353420905	0.309024104663151	NA
572	Ascites (non malignant)	36	0.11268393917542	2.0040580695741	0.310951630173319	NA
276.5	Hypovolemia	65	0.724486052463061	2.74970784408084	0.31117325784834	NA
727.1	Synovitis and tenosynovitis	150	0.373754481762069	1.37230067738221	0.314358035223913	NA
465.2	Acute pharyngitis	465	0.612155614533827	1.17189514632054	0.3161164461654	NA
297.1	Suicidal ideation	28	0.616709767417034	4.44871929646768	0.316786861215564	NA
471	Nasal polyps	31	0.0491477255070134	2.65921428343069	0.317630305660581	NA
840.3	Joint/ligament sprain	174	0.794602677878804	2.02670665892356	0.318554708503366	NA
262	Mineral deficiency NEC	41	0.646123874231532	3.81080096985241	0.319641766198904	NA
1005	Other symptoms	131	0.776727081427532	2.16686276141004	0.319941056171522	NA
353.1	Nerve plexus lesions	17	0.534270541481832	6.72657626571453	0.322247055064176	NA
355.1	Chronic pain syndrome	12	0.510551918309802	7.69014984605324	0.322982664968039	NA
277.7	Dysmetabolic syndrome X	13	0.518340970974647	7.26739729756565	0.324895519225337	NA
170.2	Cancer of connective tissue	10	0.448647504452801	11.1167062852712	0.326508255940273	NA
619.1	Noninflammatory disorders of ovary, fallopian tube, and broad ligament	217	0.45985005149994	1.30260297315821	0.334695988246784	NA
625.1	Dyspareunia	245	0.482872259698102	1.28279454282683	0.336650310007558	NA
586.2	Cyst of kidney, acquired	10	0.445945277013263	10.3640510594406	0.340229908111173	NA
695.7	Prurigo and Lichen	60	0.676212837969059	3.09588061868653	0.341172351917031	NA
859	Complication due to other implant and internal device	10	0.438105560802713	10.2090544301063	0.351087339859707	NA
285.1	Acute posthemorrhagic anemia	25	0.563023538868506	5.0305159140357	0.351464677714871	NA
626.4	Premenstrual tension syndromes	39	0.120434591729695	2.12502896236011	0.352071927369553	NA
259	Other endocrine disorders	26	0.0517445002913814	2.88200247282775	0.353507083468451	NA
220	Benign neoplasm of ovary	60	0.178600754912715	1.85130097766674	0.353629553946953	NA
681.3	Cellulitis and abscess of arm/hand	27	0.589847463638442	4.34995340568641	0.355325145736727	NA
90.3	Venereal diseases due to Chlamydia trachomatis	15	0.0500878740952	2.94685567613425	0.35742671154274	NA
530.9	Heartburn	38	0.172643667081115	1.88679927535531	0.357947356987539	NA
411.2	Myocardial infarction	10	0.430993800194263	10.0235006539712	0.362059148678419	NA
740.1	Osteoarthritis; localized	44	0.637207268387944	3.3659144194376	0.368886302360243	NA
772	Symptoms of the muscles	79	0.263391566878967	1.64216378984922	0.369422083212924	NA
871.1	Open wound of hand except finger(s)	22	0.0517380234316958	3.01041079649736	0.369792316621604	NA
458.1	Orthostatic hypotension	22	0.0526599921874059	2.99570194201763	0.370424561033916	NA
367.9	Blindness and low vision	31	0.120126032317638	2.2040568183466	0.370675152861868	NA
772.3	Muscle weakness	37	0.123277188752978	2.18559815582841	0.371336963172298	NA
704.8	Other specified diseases of hair and hair follicles	107	0.730186778232999	2.31791084788662	0.371935019643286	NA
458	Hypotension	11	0.427617308760317	9.67391052244889	0.372246364172502	NA
221	Benign neoplasm of other female genital organs	13	0.435258777502983	9.13540534068404	0.374121132141763	NA
327.7	Sleep related movement disorders	27	0.552875953791225	4.80692590536204	0.375715775283535	NA
277.5	Other disorders of lipoid metabolism	21	0.0531146784608911	3.03939071281075	0.377127676654869	NA
296.2	Depression	619	0.867355486275976	1.4542098183964	0.378585511023579	NA
475	Chronic sinusitis	222	0.787388121768978	1.87373922792712	0.379296625872318	NA
427.5	Arrhythmia (cardiac) NOS	96	0.71114335435549	2.44586384946431	0.379812759175086	NA
1004	Other signs and symptoms involving emotional state	19	0.499720839715535	6.10781480438103	0.38229449673114	NA
327.3	Sleep apnea	106	0.724993091111622	2.30444387088673	0.384372327539688	NA
706.8	Other specified diseases of sebaceous glands	79	0.686038557120389	2.6585375648864	0.384562810609829	NA
300.4	Dysthymic disorder	94	0.345522192847293	1.50752962118102	0.385532768858049	NA
79	Viral infection	160	0.454567040184014	1.35619757930072	0.385756375692753	NA
369.5	Conjunctivitis, infectious	174	0.772692837227911	1.94359006393267	0.387538793130813	NA
433.3	Cerebral ischemia	13	0.424524291424907	8.90778110179413	0.39170563053238	NA
599.4	Urinary incontinence	96	0.712749067033063	2.36184600668886	0.394200776385089	NA
346.2	Nonspecific abnormal results of function study of brain and central nervous system	11	0.411442947670032	9.46675530490404	0.395418149422309	NA
947	Urticaria	177	0.761939594371296	1.97693245734098	0.39971520305207	NA
193	Thyroid cancer	51	0.611824942414491	3.42412457564763	0.399979429454144	NA
280.2	Iron deficiency anemia secondary to blood loss (chronic)	28	0.565563767940226	4.11586292917897	0.404082737825595	NA
472	Chronic pharyngitis and nasopharyngitis	117	0.71312604343679	2.3041186454515	0.406586884649452	NA
371.2	Conjunctivitis, noninfectious	42	0.600108467341545	3.52506696878016	0.406870900285539	NA
388	Other disorders of ear	71	0.269882757206036	1.70290617435208	0.408139389344521	NA
610.4	Benign neoplasm of breast	83	0.27290029420136	1.69629979562572	0.408686043579651	NA
610.1	Cystic mastopathy	117	0.356429356182265	1.52691658268552	0.41245599406349	NA
317.1	Alcoholism	47	0.228809936671028	1.83472076913218	0.413819205352457	NA
368.2	Diplopia and disorders of binocular vision	11	0.402771341426351	9.08828970962448	0.414446948872204	NA
495	Asthma	515	0.84592073320123	1.49808071835638	0.416633139170626	NA
335	Multiple sclerosis	53	0.189805415529918	1.99051038412527	0.416928227209258	NA
228	Hemangioma and lymphangioma, any site	53	0.187754582515316	2.00223007820716	0.41784969170719	NA
374	Other disorders of eyelids	49	0.188810945033109	2.00398085519216	0.420011408164647	NA
614.5	Inflammatory disease of cervix, vagina, and vulva	671	0.861952417995622	1.42601080390424	0.421823517932238	NA
362.6	Peripheral retinal degenerations	19	0.474944944903149	5.90489682311656	0.42258654909082	NA
327.6	Circadian rhythm sleep disorder	14	0.404580438942295	8.56753268082711	0.424836165836873	NA
782.6	Pallor and flushing	30	0.130121323915749	2.36452613270691	0.425643931291856	NA
535.8	Other specified gastritis	17	0.467060541101946	6.06137822129761	0.426194283146072	NA
241.2	Nontoxic multinodular goiter	50	0.59700336694529	3.35952914430447	0.429783891556808	NA
395.2	Nonrheumatic aortic valve disorders	22	0.478031873665414	5.6158191441454	0.43209526175952	NA
613.8	Other specified disorders of breast	67	0.239600961446916	1.84377636683813	0.432639472525989	NA
613.7	Other signs and symptoms in breast	83	0.308053794510516	1.65720052009794	0.43352246840863	NA
1013	Asphyxia and hypoxemia	20	0.511715353539973	4.76668138840873	0.433559579289131	NA
447.7	Aortic ectasia	11	0.387730441337884	8.86039297877912	0.439496423225332	NA
427.2	Atrial fibrillation and flutter	22	0.47381403637077	5.55929492872067	0.440763176046146	NA
599	Other symptoms/disorders or the urinary system	58	0.240475483380212	1.87141974117181	0.445648428251885	NA
696.3	Pityriasis	28	0.516495365712315	4.49035220677672	0.445815014732422	NA
260.6	Anorexia	26	0.514045604239162	4.51215396094752	0.447779383799287	NA
214.1	Lipoma of skin and subcutaneous tissue	39	0.137356370622234	2.40395304696013	0.448002468012513	NA
475.9	Postnasal drip	76	0.280878727081687	1.75311080696426	0.448303906508561	NA
289	Other diseases of blood and blood-forming organs	13	0.392602331036793	8.25239390402621	0.44932293521925	NA
613.1	Inflammatory disease of breast	44	0.194445686506282	2.0851096342897	0.455771819479474	NA
454.1	Varicose veins of lower extremity	36	0.137774686895823	2.43828027056463	0.456838280714916	NA
622.1	Polyp of corpus uteri	315	0.78574618088411	1.69719425583888	0.463793182753069	NA
593.2	Microscopic hematuria	42	0.57306445040551	3.38772702824989	0.464326067007482	NA
930	Allergic reaction to food	20	0.457589772455851	5.54371600645081	0.464520630272234	NA
427.3	Other specified cardiac dysrhythmias	106	0.688949441982369	2.2583577459199	0.465529927262887	NA
706.2	Sebaceous cyst	191	0.46890357549426	1.41616070382526	0.467853811961658	NA
295.3	Psychosis	16	0.0613364535907075	3.64344534579372	0.472097028194398	NA
8.5	Bacterial enteritis	20	0.45169895226019	5.55342867166032	0.472521670337576	NA
590	Pyelonephritis	92	0.689012158773804	2.23231903634953	0.472853737406352	NA
681.1	Cellulitis and abscess of fingers/toes	32	0.139421544229914	2.49992247680298	0.474195437253335	NA
172.1	Melanomas of skin, dx or hx	21	0.0630992240005379	3.61747902681973	0.474534940039083	NA
574.2	Calculus of bile duct	25	0.498040909474069	4.43715762595015	0.477334517647642	NA
771.1	Swelling of limb	158	0.739546503860371	1.90393662233229	0.478160095457015	NA
340	Migraine	418	0.624882994592084	1.24684238359758	0.478881334688153	NA
756.5	Congenital osteodystrophies	20	0.0639046577868583	3.64565995351303	0.480137076485291	NA
260	Protein-calorie malnutrition	15	0.439330763913168	5.73323027924686	0.480912639547806	NA
720.1	Spinal stenosis of lumbar region	30	0.501551681087181	4.29353074887082	0.483810710569841	NA
696.4	Psoriasis	103	0.665027002337553	2.36416318516673	0.484404745005326	NA
199	Neoplasm of uncertain behavior	81	0.646368301105475	2.50977510786221	0.484553751905426	NA
611.1	Abnormal mammogram	124	0.685013990535968	2.21980306921572	0.484771408704253	NA
579.8	Nonspecific abnormal findings in stool contents	50	0.203117222866923	2.13092843970963	0.485009069594921	NA
110.1	Dermatophytosis	176	0.480324817164771	1.41659186443037	0.485325996927987	NA
709.7	Unspecified diffuse connective tissue disease	22	0.0647727539925299	3.66935861739694	0.485419888205456	NA
371.3	Inflammation of eyelids	129	0.700908207240209	2.1051468942679	0.488136468406033	NA
459.9	Circulatory disease NEC	11	0.36126803607964	8.41142311500172	0.488900096417271	NA
172.2	Other non-epithelial cancer of skin	27	0.455006191640394	5.09136361773352	0.495357980244889	NA
701.5	Abnormal granulation tissue	15	0.373284569192478	7.53746665823206	0.499897779764873	NA
574.3	Cholecystitis without cholelithiasis	17	0.432327661068457	5.51108213681938	0.503798095086321	NA
592.1	Cystitis	139	0.709020921130058	2.01129112475062	0.504674992360185	NA
1010	Other tests	596	0.674462233122636	1.215213533044	0.507843987184101	NA
698	Pruritus and related conditions	321	0.787829391222953	1.61756864279166	0.508904609029416	NA
255.1	Adrenal hyperfunction	14	0.365911104673666	7.55017437273911	0.510537452050495	NA
765	Cervical radiculitis	48	0.207689134969397	2.19328704362399	0.513224000800707	NA
217	Vascular hamartomas and non-neoplastic nevi	22	0.068030104317394	3.83214452124034	0.513349479336197	NA
596	Other disorders of bladder	11	0.352238235516532	8.02049700636774	0.514868959374391	NA
798	Malaise and fatigue	620	0.836503915442064	1.42756201228986	0.51525244074349	NA
526.4	Temporomandibular joint disorders	55	0.254147418349975	1.98787384282058	0.515307440611088	NA
800	Fracture of lower limb	20	0.0679298041229063	3.86260275590722	0.516346517270699	NA
858	Complication of internal orthopedic device	18	0.0665181816142412	3.90421410872852	0.51641408315635	NA
380.4	Impacted cerumen	131	0.684583154388113	2.12483765022562	0.516673273091363	NA
720	Spinal stenosis	20	0.0682898685303917	3.88153961482598	0.519501561923514	NA
300.8	Acute reaction to stress	41	0.20615626999939	2.2224626259688	0.519984832481411	NA
745	Pain in joint	1216	0.873204982634441	1.30714350042382	0.520516134752448	NA
479	Other upper respiratory disease	267	0.763073598875495	1.70596925419324	0.520554052172433	NA
136	Other infectious and parasitic diseases	20	0.431747695792348	5.23842743768792	0.521614650335358	NA
613.9	Breast disorder NOS	27	0.143116169164483	2.68240500399961	0.522012932391855	NA
370	Keratitis	17	0.367606067016509	7.12160628825821	0.524507286417063	NA
368	Visual disturbances	103	0.397309785380081	1.60334856466562	0.526398561495989	NA
427.1	Paroxysmal tachycardia, unspecified	73	0.615528907288707	2.56593376519277	0.530339171441442	NA
282.5	Sickle cell anemia	19	0.140376519686869	2.75055919734707	0.530730529802852	NA
175	Acquired absence of breast	35	0.150461504777515	2.65955498525685	0.531975495067688	NA
535.9	Gastritis and duodenitis, NOS	78	0.637895633244848	2.37674221995293	0.535184577147914	NA
327	Sleep disorders	79	0.627906134551429	2.44822446744925	0.535678631758636	NA
742.9	Other derangement of joint	125	0.669741381469587	2.1507404422245	0.539811894957299	NA
379.2	Disorders of vitreous body	37	0.514765402083931	3.51311271616573	0.545432756953478	NA
528	Diseases of the oral soft tissues, excluding lesions specific for gingiva and tongue	46	0.544185647722998	3.12722220224905	0.551212392513781	NA
364.1	Corneal opacity	19	0.0713119282198382	4.1379079604793	0.555815160798557	NA
211	Benign neoplasm of other parts of digestive system	15	0.34723762846419	7.05922849289955	0.559616161484888	NA
623	Hypertrophy of female genital organs	126	0.426858121713915	1.58980724251932	0.563347112514139	NA
842	Other sprains and strains	35	0.504695593786497	3.50130271192793	0.564544642801205	NA
317	Alcohol-related disorders	22	0.150094838166303	2.83008887807258	0.567729374328479	NA
112	Candidiasis	359	0.629531320059885	1.29048123868057	0.570504843194825	NA
722.9	Other and unspecified disc disorder	17	0.0721303686173876	4.27952612567674	0.572598335037543	NA
571.8	Liver abscess and sequelae of chronic liver disease	12	0.335500568473994	7.20403345586367	0.57274815775034	NA
291.1	Transient mental disorders due to conditions classified elsewhere	26	0.153331075404353	2.82668416775697	0.573925138025584	NA
277	Other disorders of metabolism	15	0.341205689479824	6.95175687840495	0.574375380556815	NA
705.8	Hyperhidrosis	65	0.581997887122182	2.64228285339778	0.577176616800603	NA
564.8	Abnormal findings on exam of gastrointestinal tract/ abdominal area	56	0.561541998198908	2.81552921306846	0.577604838320301	NA
426.3	Bundle branch block	16	0.342173339191261	6.81156272423832	0.579248780131847	NA
795	Other and nonspecific abnormal cytological, histological and immunological findings	71	0.307639647854559	1.93391896700978	0.579837247533616	NA
208	Benign neoplasm of colon	44	0.219489662850684	2.3420213668182	0.581703993669836	NA
770	Myalgia and myositis unspecified	112	0.658069335257119	2.10450623573471	0.583000770450109	NA
528.5	Diseases of lips	37	0.500949835052958	3.41659863587023	0.58327180345646	NA
803.2	Fracture of radius and ulna	46	0.531177335184653	3.07845310128477	0.583315286029903	NA
819	Skull and face fracture and other intercranial injury	24	0.153225665622518	2.87626188581541	0.583930571311177	NA
701.4	Keloid scar	60	0.559169686166661	2.80546779997951	0.584264685859725	NA
792.1	Papanicolaou smear of cervix or vagina with atypical squamous cells	766	0.715220930861538	1.21091538182813	0.592494064962428	NA
381.1	Otitis media	144	0.67863538958406	1.96914456304151	0.593735253621051	NA
117	Mycoses	14	0.330694813261319	6.91150771283818	0.594038866691296	NA
292.3	Memory loss	27	0.157416200818183	2.88539020178294	0.59485138377458	NA
227.3	Benign neoplasm of pituitary gland and craniopharyngeal duct (pouch)	35	0.161438012319234	2.84918490264083	0.595953345086458	NA
305.2	Eating disorder	33	0.461134584825894	3.8501539483479	0.595994837969959	NA
452.2	Deep vein thrombosis [DVT]	27	0.41296648123704	4.6570268894121	0.596762378520931	NA
803.1	Fracture of humerus	14	0.0725344293543258	4.55897661286713	0.600427573597677	NA
41.1	Staphylococcus infections	22	0.404612892167498	4.77733186669484	0.600806321431314	NA
300	Anxiety disorders	10	0.315848557457848	7.30031263966376	0.602089738021371	NA
350.6	Disturbances of sensation of smell and taste	20	0.0774850399003036	4.4059667642823	0.602155426570541	NA
380.1	Otitis externa	77	0.34426002297477	1.86244084007894	0.605850055231798	NA
575.7	Other disorders of gallbladder	13	0.0745937531417398	4.5631835704774	0.607633009688469	NA
384.4	Perforation of tympanic membrane	13	0.0743079120709343	4.61590502720907	0.611510279490799	NA
939.1	Contact and allergic dermatitis of eyelid	19	0.0781872928610098	4.50987179062862	0.614374371442439	NA
573.5	Jaundice (not of newborn)	21	0.397834839376056	4.75487437586319	0.614540413370761	NA
733.4	Aseptic necrosis of bone	12	0.0721043663576734	4.73808416652478	0.614993833661831	NA
420.2	Pericarditis	11	0.315021173511454	7.02404763274269	0.616072168431089	NA
341	Other demyelinating diseases of central nervous system	18	0.0780954750938457	4.5369195197161	0.616629012017835	NA
374.3	Ptosis of eyelid	20	0.0799938013008901	4.50595826596501	0.619810474539023	NA
365	Glaucoma	55	0.525660375384106	2.935455990059	0.621101721165097	NA
557	Intestinal malabsorption (non-celiac)	15	0.323824159025829	6.57687555761958	0.622654876864438	NA
415.1	Acute pulmonary heart disease	21	0.392449703136311	4.7685792365685	0.622834300592179	NA
726.2	Synoviopathy	20	0.0807476812062502	4.55394207792701	0.626781424583168	NA
338.2	Chronic pain	386	0.780813070870436	1.5046174669269	0.630221913475854	NA
427.6	Premature beats	69	0.567333171831133	2.54890017041988	0.630397723492918	NA
327.5	Parasomnia	13	0.0757497965522406	4.79194340435312	0.631997006187201	NA
389.5	Disorders of acoustic nerve	13	0.304573878756054	7.04254277839524	0.633920864390026	NA
300.3	Obsessive-compulsive disorders	18	0.324761804584947	6.29955311265564	0.636102432064646	NA
701.3	Circumscribed scleroderma	26	0.396676796153978	4.52803252288486	0.63734363454999	NA
377.3	Optic neuritis/neuropathy	15	0.0793203384651132	4.71957844445456	0.637422505101012	NA
702.1	Actinic keratosis	41	0.229191512361887	2.46823911510159	0.638497397508875	NA
599.8	Other symptoms involving urinary system	96	0.615180049315151	2.20669981968283	0.63906594282777	NA
389.4	Tinnitus	65	0.546116611564403	2.67782109137403	0.639398275404247	NA
738.4	Acquired spondylolisthesis	17	0.31822648061054	6.40967371325122	0.641742500897686	NA
261.2	Vitamin B-complex deficiencies	34	0.444152081477811	3.69921557481481	0.646153048392994	NA
687.4	Disturbance of skin sensation	284	0.59942675459921	1.37493108846737	0.648000875454307	NA
567	Peritonitis and retroperitoneal infections	24	0.164977305054383	3.08949369806803	0.652115284437276	NA
627.3	Postmenopausal atrophic vaginitis	19	0.320595067958028	6.09820810173551	0.655530698183882	NA
579	Other symptoms involving abdomen and pelvis	97	0.598631176433668	2.25972563334228	0.655746290150894	NA
474.2	Chronic tonsillitis and adenoiditis	62	0.348001904660971	1.95078976351938	0.659661640940035	NA
593.1	Gross hematuria	14	0.0809619165131919	4.91962626624309	0.660439988945796	NA
772.2	Spasm of muscle	72	0.573117513543438	2.40055568128049	0.662437860650741	NA
686	Other local infections of skin and subcutaneous tissue	43	0.478315875939556	3.16062854455695	0.667936227857386	NA
758.1	Chromosomal anomalies	31	0.172233569606195	3.09014306472936	0.668541499255772	NA
1000	Burns	16	0.0836825726618387	4.9441054395452	0.671519018472204	NA
817	Concussion	29	0.171174448299066	3.11810896821897	0.671570938907897	NA
470	Septal Deviations/Turbinate Hypertrophy	78	0.359504635782087	1.93417957603058	0.672140869574106	NA
53	Herpes zoster	59	0.287978002169492	2.23291691335691	0.672627887804512	NA
386.2	Peripheral or central vertigo	49	0.282709509361482	2.26323810648745	0.673943107704136	NA
798.1	Chronic fatigue syndrome	21	0.368456390007402	4.68321529493387	0.674069800218938	NA
367.1	Myopia	287	0.72629001284162	1.6384970036432	0.675135695574006	NA
737.3	Kyphoscoliosis and scoliosis	51	0.285590453134687	2.25660740847712	0.676991568654632	NA
8	Intestinal infection	32	0.17481640563913	3.10782510952558	0.677780784130945	NA
687.2	Localized superficial swelling, mass, or lump	137	0.648129311367711	1.94648252408233	0.678778361935597	NA
915	Superficial injury without mention of infection	110	0.474720170581281	1.62498148839116	0.679327581124217	NA
612.1	Galactorrhea	21	0.375176027675549	4.46587032118083	0.682976887518318	NA
714.1	Rheumatoid arthritis	30	0.17440955209901	3.14340044334533	0.683723273608441	NA
507	Pleurisy; pleural effusion	43	0.497722631411183	2.8952931321088	0.684227033999596	NA
10	Tuberculosis	14	0.0841316092887222	5.0836209270477	0.684827401159346	NA
364	Corneal opacity and other disorders of cornea	21	0.088497658252187	4.93900214358298	0.686718783091743	NA
681.2	Cellulitis and abscess of face/neck	27	0.421601128104283	3.71040323434568	0.68677334761562	NA
214	Lipoma	43	0.239778757658396	2.56341578974664	0.687243013910501	NA
790.1	Elevated sedimentation rate	13	0.297253101049372	6.29124549595625	0.687713770277821	NA
292.1	Aphasia/speech disturbance	22	0.370378142495436	4.50324009767687	0.688142374404354	NA
624	Symptoms involving female genital tract	239	0.608784905751603	1.39090080706098	0.693153519520345	NA
506	Empyema and pneumothorax	12	0.293217211727335	6.32294456258521	0.693584320894518	NA
240	Simple and unspecified goiter	56	0.501763090945048	2.7965258965165	0.699156490506794	NA
681.5	Cellulitis and abscess of leg, except foot	31	0.235520808513375	2.63956233559003	0.69984630286991	NA
722.1	Displacement of intervertebral disc	84	0.568217676874374	2.32084459772294	0.699964316681545	NA
596.5	Functional disorders of bladder	47	0.290165321811224	2.30968411395885	0.705345995511417	NA
704.1	Alopecia	193	0.554182255236473	1.49554882808404	0.71085717229516	NA
705.3	Hidradenitis	26	0.411515194786843	3.67441827428483	0.711255163193887	NA
396	Abnormal heart sounds	69	0.364294514240671	1.99530288418794	0.713133864941027	NA
760	Back pain	819	0.825997134682602	1.32165936363643	0.714528634269192	NA
830	Dislocation	78	0.546652436650387	2.40909700662345	0.71600156588078	NA
729	Other disorders of soft tissues	91	0.58985831014536	2.13410214172141	0.725720539185871	NA
695.3	Rosacea	151	0.493791946107083	1.6357034306546	0.726723563917625	NA
579.2	Splenomegaly	14	0.0898453316846745	5.40756521007193	0.729872847351485	NA
562.2	Diverticulitis	11	0.0870877521880391	5.52883758742102	0.730016428286927	NA
563	Constipation	312	0.743329467916668	1.52412675324702	0.733351107990627	NA
306.1	Mental disorders durring/after pregnancy	131	0.634634353569349	1.9067541315286	0.734047806641259	NA
344	Other paralytic syndromes	11	0.0877338068005414	5.65690632040588	0.741725293848487	NA
357	Inflammatory and toxic neuropathy	26	0.362436929638977	4.14330209668716	0.743606960117726	NA
556.1	Ulceration of intestine	15	0.0915405201242999	5.52833184997357	0.744788466688052	NA
618.1	Prolapse of vaginal walls	40	0.250195902243805	2.69913860826963	0.746312495616029	NA
41.8	H. pylori	29	0.406107995510691	3.5104594303699	0.747274281636403	NA
465	Acute upper respiratory infections of multiple or unspecified sites	578	0.793602486824572	1.37903778249144	0.748973431351353	NA
721.1	Spondylosis without myelopathy	60	0.340655556024383	2.17422687130464	0.75090635067123	NA
371.1	Uveitis, noninfectious or NOS	27	0.183944899424662	3.40326924902792	0.753050934855872	NA
702.2	Seborrheic keratosis	227	0.673713549061701	1.72348392980965	0.755240559566329	NA
687.3	Changes in skin texture	25	0.181390370137154	3.47463976909291	0.759282086809257	NA
296.1	Bipolar	51	0.479263292979936	2.73545394092184	0.760587743957676	NA
705.1	Dyshidrosis	46	0.448550431178472	2.96735764417218	0.766759870730366	NA
703.1	Ingrowing nail	13	0.0934193985761949	5.78280726607556	0.769874878180172	NA
253.4	Anterior pituitary disorders	18	0.0985634188103208	5.59540167634121	0.772747539001151	NA
318	Tobacco use disorder	141	0.649694233249358	1.78473462928743	0.774046804176579	NA
715.2	Ankylosing spondylitis	15	0.0972448208919387	5.78538700974252	0.7826136136908	NA
287.1	Spontaneous ecchymoses	16	0.0986030794335819	5.74713477145891	0.78422504919383	NA
481	Influenza	53	0.474680580532665	2.67338353906761	0.787052556637715	NA
1009	Injury, NOS	402	0.757869941975906	1.44175080169858	0.787107375026226	NA
949	Allergies, other	177	0.55009130084257	1.57352854600713	0.787779649697116	NA
681	Superficial cellulitis and abscess	76	0.407781813962304	1.97827737923627	0.789793921187244	NA
681.7	Cellulitis and abscess of trunk	35	0.30017030081088	2.50628063952175	0.792668073532658	NA
509.8	Dependence on respirator [Ventilator] or supplemental oxygen	14	0.268869652671058	5.57832383705838	0.793322127391735	NA
528.1	Stomatitis and mucositis	25	0.345295264219019	4.01656966013695	0.793899722176464	NA
345	Epilepsy, recurrent seizures, convulsions	47	0.307189976431584	2.46773140217353	0.794435547973802	NA
801	Fracture of ankle and foot	73	0.521648428739584	2.33781119981367	0.795394443088328	NA
724.8	Other symptoms referable to back	30	0.254573251290513	2.85487290855493	0.795811329873781	NA
327.1	Hypersomnia	26	0.344192914318429	3.99707910599303	0.798735680446235	NA
300.9	Posttraumatic stress disorder	56	0.399984048834484	2.02821381428407	0.800632994492283	NA
253	Disorders of the pituitary gland and its hypothalamic control	26	0.192793304902557	3.57148369262955	0.802165640380761	NA
721.8	Other allied disorders of spine	12	0.0962187729892897	6.13344963681193	0.803534702623394	NA
619.3	Noninflammatory disorders of cervix	196	0.564943962849894	1.55741118688023	0.804594148514991	NA
291.8	Alteration of consciousness	20	0.186680745001137	3.68824713844774	0.806324760585592	NA
261.4	Vitamin D deficiency	302	0.720280219868249	1.52486989456134	0.80637668018706	NA
226	Benign neoplasm of thyroid glands	14	0.100412287729817	5.98786316717455	0.807309952805578	NA
526	Diseases of the jaws	24	0.340918695735888	3.97169443970067	0.808828969767205	NA
773	Pain in limb	744	0.803754618048182	1.32270915442589	0.809651637608259	NA
686.3	Pilonidal cyst	14	0.100228816958188	6.03996142837931	0.810326029121288	NA
565	Anal and rectal conditions	140	0.610401290414634	1.87733896732951	0.812165430658658	NA
198.1	Secondary malignancy of lymph nodes	14	0.100569059887688	6.06174145784549	0.812927171091447	NA
561.2	Flatulence	173	0.63723146034162	1.77176521239807	0.816077306915526	NA
340.1	Migrain with aura	151	0.535253560262047	1.64094272664555	0.820431847841357	NA
781	Symptoms involving nervous and musculoskeletal systems	29	0.259883212060148	2.92303597803532	0.823824345218164	NA
599.2	Retention of urine	43	0.313924335337853	2.51537563157204	0.823970165834389	NA
458.9	Hypotension NOS	43	0.431136556151195	2.87010835849379	0.825681899892438	NA
352.1	Trigeminal nerve disorders [CN5]	13	0.101590728438327	6.20531724729355	0.825940407280269	NA
561	Symptoms involving digestive system	68	0.387947957481573	2.13373567403997	0.82797071545355	NA
783.1	Postprocedural fever	10	0.0945745369763788	6.63829993317457	0.830065883605968	NA
792	Abnormal Papanicolaou smear of cervix and cervical HPV	227	0.594742127317983	1.51765211565111	0.830255621083116	NA
686.2	Impetigo	14	0.102869249484428	6.22409865429115	0.831326100959836	NA
550.5	Ventral hernia	20	0.32860106535309	3.99122494745435	0.831434878023156	NA
519.8	Other diseases of respiratory system, NEC	17	0.262510015069396	5.23314676064191	0.835243434399755	NA
913	Toxic effect of venom	15	0.104838910448695	6.19066764017003	0.835426930725223	NA
594.1	Calculus of kidney	58	0.484652857305316	2.44564695812621	0.836920848234875	NA
346.1	Nonspecific abnormal findings on radiological and other examination of skull and head	26	0.33373049007826	3.82861033577464	0.843928956689866	NA
365.1	Open-angle glaucoma	13	0.104656807359497	6.37480744940907	0.846938376961827	NA
938	Dermatitis due to solar radiation	14	0.105778452693835	6.3577965483222	0.84944062814515	NA
624.1	Dystrophy of female genital tract	11	0.154586320862627	9.54753379560798	0.853197181684061	NA
735.2	Acquired toe deformities	17	0.254831529064708	5.19684062491137	0.855118575628465	NA
316	Substance addiction and disorders	89	0.573871626320976	1.94861704656014	0.857781081826094	NA
783	Fever of unknown origin	221	0.619312134388857	1.49106932350835	0.858975111878216	NA
512.8	Cough	696	0.752746958807857	1.26782596498881	0.860564460142075	NA
625	Pain and other symptoms associated with female genital organs	542	0.723309277743125	1.31087647043274	0.860740715349148	NA
184	Cancer of other female genital organs	12	0.106364694600931	6.62182696324076	0.867928457825564	NA
327.4	Insomnia	243	0.620647106907247	1.49585507133221	0.868527192717195	NA
686.1	Carbuncle and furuncle	45	0.323055498514578	2.60212982756063	0.870446408589277	NA
350.1	Abnormal involuntary movements	54	0.453620679091868	2.54057843990836	0.871759663108543	NA
728.2	Laxity of ligament or hypermobility syndrome	20	0.257471054781759	4.95033719914626	0.872216618636182	NA
180.3	Cervical intraepithelial neoplasia [CIN] [Cervical dysplasia]	308	0.645245077512932	1.451325544793	0.873881277521843	NA
555.2	Ulcerative colitis	81	0.403460784286993	2.1647369690744	0.874504519823124	NA
244.2	Acquired hypothyroidism	133	0.509100755398893	1.78003202369537	0.877455268210696	NA
459.1	Hemorrhage NOS	37	0.277143460880165	2.9968638385849	0.878526086738293	NA
498	Acute bronchospasm	21	0.258269661829927	4.867804830853	0.878572343130916	NA
690.1	Seborrheic dermatitis	159	0.557759929650495	1.64854844836526	0.879349276486095	NA
132	Infestation (lice, mites)	14	0.245937752033582	5.14580492286283	0.879350140008946	NA
790	Nonspecific findings on examination of blood	23	0.205684756245809	3.87621911937294	0.879800108880977	NA
755.6	Other congenital anomalies of lower limb, including pelvic girdle	17	0.247216806560348	5.07781808095978	0.882768572502167	NA
870.3	Other open wound of head and face	21	0.20533779922497	3.91399717507081	0.884464573709445	NA
369.2	Eye infection, viral	36	0.374280455098248	3.1269682312763	0.884516785114336	NA
735.3	Hallux valgus (Bunion)	62	0.453038949650614	2.5043854858262	0.884917170845129	NA
727.4	Ganglion and cyst of synovium, tendon, and bursa	74	0.428670717584894	2.08442013313866	0.889046684930105	NA
788	Syncope and collapse	193	0.642696842337003	1.66379515476708	0.890164226422118	NA
871	Open wounds of extremities	34	0.318780891591723	2.69902719455926	0.890272892225179	NA
550.2	Diaphragmatic hernia	44	0.41243599234227	2.77235237937972	0.89034948629945	NA
386.9	Dizziness and giddiness (Light-headedness and vertigo)	358	0.687576970544591	1.38486335191543	0.89094723361588	NA
749	Congenital anomalies of face and neck	18	0.251128656697886	4.89499523094309	0.891645073683927	NA
578.2	Blood in stool	93	0.52192352485229	2.1092932340464	0.892696807576076	NA
743.4	Stress fracture	31	0.325271919035347	3.61600227577697	0.894939415691068	NA
624.9	stress incontinence, female	106	0.539995191282085	2.02376781593973	0.895232435108537	NA
275.5	Disorders of calcium/phosphorus metabolism	24	0.210356343626455	3.91256028762328	0.896102399424337	NA
455	Hemorrhoids	292	0.645001635667602	1.46983443853827	0.898973588506161	NA
621	Endometrial hyperplasia	12	0.145736874611338	8.90077244203724	0.901304669477304	NA
752.1	Neural tube defects	16	0.245240476430891	4.91963067486598	0.902351826376523	NA
112.3	Candidiasis of skin and nails	17	0.204551421341577	4.06393193930251	0.90356058794835	NA
840	Sprains and strains	324	0.704274257521308	1.48421756456284	0.907278440615673	NA
626.1	Irregular menstrual cycle/bleeding	2149	0.856159635949482	1.19079424017337	0.908613515636354	NA
292	Neurological disorders	28	0.274267328632005	3.16439094775268	0.909591051440273	NA
381.2	Eustachian tube disorders	86	0.497499973864071	2.18135774021239	0.913638600803231	NA
368.9	Subjective visual disturbances	35	0.325209943969941	2.73433059346345	0.913941765553705	NA
870	Open wounds of head; neck; and trunk	37	0.325765760036659	2.73163081108324	0.914359369979329	NA
716.9	Arthropathy NOS	34	0.281935324933882	3.11119340800418	0.914795972930144	NA
382	Otalgia	142	0.595178933258646	1.78215590516396	0.916125029931109	NA
184.1	Malignant neoplasm of ovary and other uterine adnexa	10	0.111846293994851	7.21314956864014	0.919544496713511	NA
495.2	Asthma with exacerbation	115	0.526209684100972	1.78789497041302	0.922109513664599	NA
70.9	Hepatitis NOS	11	0.113129312142026	7.21869419790086	0.923898227526631	NA
627.4	Premenopausal menorrhagia	13	0.116171827245491	7.05653955184127	0.924436074970124	NA
367.4	Presbyopia	11	0.112223104008377	7.28736884558374	0.924748463826811	NA
245	Thyroiditis	25	0.218109464779516	3.98744335474848	0.924980361900061	NA
292.4	Altered mental status	32	0.327846332423314	2.75613430530188	0.925641307199327	NA
351	Other peripheral nerve disorders	150	0.595017829531673	1.7682446931707	0.9271282906016	NA
871.3	Open wound of foot except toe(s) alone	10	0.108315375413221	7.5749308302498	0.927253343979463	NA
1014	Effects of heat, cold and air pressure	10	0.135400374568348	8.97699094275794	0.927339593937216	NA
938.2	Chronic dermatitis due to solar radiation	30	0.315571165136204	3.54592801714328	0.927422980153759	NA
480	Pneumonia	51	0.436747403960506	2.48110168608497	0.927806628634163	NA
304	Adjustment reaction	216	0.654422563067727	1.59183312728389	0.928169470618964	NA
735.1	Flat foot	21	0.21214467836406	4.11706748488719	0.928725039766039	NA
288.3	Eosinophilia	10	0.112613753923486	7.34491282153479	0.929054394605857	NA
90.2	Gonococcal infections	14	0.204763817804808	4.2776465184343	0.931909572577108	NA
626.2	Dysmenorrhea	270	0.675825034847183	1.53187667959744	0.933815822111133	NA
282.8	Other hemoglobinopathies	45	0.36970183844431	2.94948551569283	0.934880258445086	NA
512.2	Painful respiration	95	0.540024196429382	1.95237254306093	0.935695789868786	NA
495.1	Chronic obstructive asthma	20	0.243170434360345	4.63585103081116	0.936498491965296	NA
540.1	Appendicitis	32	3.71791245206478e-137	6.19500052134257e+125	0.936626435715729	NA
302	Sexual and gender identity disorders	13	2.29749178593776e-129	4.85992538898955e+118	0.937138477973475	NA
612.2	Hypertrophy of breast (Gynecomastia)	30	7.76685920767095e-141	2.10129699472382e+129	0.937453286714873	NA
411.4	Coronary atherosclerosis	13	2.24037729534849e-130	6.05497765751538e+119	0.938196735270241	NA
727	Other disorders of synovium, tendon, and bursa	13	7.2833382611559e-131	1.7638636012292e+120	0.938284141171998	NA
756.3	Congenital anomalies of muscle, tendon, fascia, and connective tissue	13	1.28364958542448e-130	1.18621318966357e+120	0.938641455701232	NA
715	Other inflammatory spondylopathies	13	6.02770557346386e-131	3.34939606966352e+120	0.939593568154283	NA
803.3	Fracture of clavicle or scapula	12	8.47418547504726e-135	1.50804360057193e+124	0.94014660345176	NA
54	Herpes simplex	205	0.617592770177277	1.56360437508632	0.941245039847071	NA
289.4	Lymphadenitis	202	0.633977344572439	1.63451641775691	0.941262607115482	NA
362.2	Degeneration of macula and posterior pole of retina	11	0.136090660345135	8.57565634504624	0.94174151430508	NA
519.2	Respiratory complications	11	2.19280628770894e-141	4.24193024446143e+130	0.942224604228301	NA
535.6	Duodenitis	10	7.82042702361359e-146	9.57435515395631e+134	0.943512299260614	NA
612.3	Congenital anomalies of breast	11	9.39587392777478e-141	1.84311962148555e+130	0.943570213418346	NA
451	Phlebitis and thrombophlebitis	11	6.69621956952065e-142	2.26279651455086e+131	0.943700396865552	NA
750.2	Lower gastrointestinal congenital anomalies	11	7.30645216595666e-142	2.47767275878976e+131	0.944143033742647	NA
370.1	Corneal ulcer	11	4.51384989324075e-142	3.95518891352106e+131	0.944192769093322	NA
368.4	Visual field defects	10	4.87810012727439e-147	1.82055365508221e+136	0.9444172235729	NA
700	Corns and callosities	25	1.83747183090195e-154	1.51420550109546e+143	0.944449752988874	NA
780	Hypothermia/Chills	15	0.23275033498166	4.78115921392247	0.944737317624433	NA
550.4	Umbilical hernia	23	9.64884253722822e-160	1.58179794209741e+148	0.944984721478606	NA
627.2	Symptomatic menopause	17	0.230587447313767	4.8266424666744	0.945010818718229	NA
320	Meningitis	10	4.22525902507796e-148	2.46124600401365e+137	0.945220234016233	NA
614.4	Inflammatory diseases of uterus, except cervix	24	7.24540399110315e-158	3.15554484526841e+146	0.945239669338108	NA
527.2	Sialoadenitis	12	0.136512599968879	8.46513219275558	0.945247792352047	NA
752.2	Other specified congenital anomalies of nervous system	10	6.27375869001945e-148	2.00255069667883e+137	0.945620247373139	NA
728	Disorders of muscle, ligament, and fascia	23	7.60901923243892e-160	2.61489925373127e+148	0.945626336796987	NA
420.3	Endocarditis	10	5.05354585982928e-147	2.94614215784742e+136	0.945693308639098	NA
800.3	Fracture of tibia and fibula	22	5.1105304843318e-162	3.01127367723276e+150	0.945805326677546	NA
754	Congenital musculoskeletal deformities of spine	10	6.79685850831255e-148	2.15125583435769e+137	0.945980885249785	NA
610.3	Fibrosclerosis of breast	10	4.89489434575411e-148	4.31104790818931e+137	0.946937456225629	NA
456	Chronic venous insufficiency [CVI]	21	2.1550274192372e-167	9.0735726051629e+155	0.948129035001465	NA
722.6	Degeneration of intervertebral disc	92	0.484662735257635	1.97334466333278	0.95038713511735	NA
726	Peripheral enthesopathies and allied syndromes	87	0.467327603466722	2.04288403884593	0.950879823604517	NA
709.2	Sicca syndrome	11	0.118192871753295	7.43647568945406	0.95130869350857	NA
938.1	Acute dermatitis due to solar radiation	19	8.5964458941673e-177	3.05549723873321e+165	0.951585395597149	NA
395.1	Nonrheumatic mitral valve disorders	40	0.362443960304242	2.94277807504538	0.951888715157897	NA
610.2	Fibroadenosis of breast	17	2.47771672005955e-186	1.09028707642898e+175	0.954198375493252	NA
755.1	Congenital deformities of feet	15	5.93539219467958e-195	1.98678715208666e+183	0.954755438473559	NA
521.1	Dental caries	15	1.76813188310527e-197	5.15109848730947e+185	0.95488119341188	NA
367.2	Astigmatism	159	0.571856474703713	1.69479988083864	0.954966590223055	NA
801.1	Fracture of foot	15	5.61789243463908e-197	2.39733863670387e+185	0.95547772959612	NA
448	Disease of capillaries	16	2.15855391434865e-193	1.64420875733993e+182	0.956429845429322	NA
735	Acquired foot deformities	14	6.54496045224254e-202	2.14487349584537e+190	0.956672559155724	NA
182	Malignant neoplasm of uterus	12	0.120661355710765	7.42363529360114	0.95822339020134	NA
244.1	Secondary hypothyroidism	70	0.439090305933892	2.37772717326483	0.960120191190747	NA
727.5	Rupture of synovium	10	0.118405497444379	7.7304384003299	0.966899868732898	NA
241	Nontoxic nodular goiter	42	0.359761352965791	2.90342527669459	0.967375105791075	NA
618	Genital prolapse	68	0.434843083244629	2.38090053830306	0.96808470894072	NA
313	Pervasive developmental disorders	10	0.129765030731264	8.3889108413527	0.968168541957321	NA
313.1	Attention deficit hyperactivity disorder	70	0.445157019178052	2.17804117285641	0.969570831388891	NA
433.2	Occlusion of cerebral arteries	11	0.121305556406646	7.61069246438823	0.969823162586603	NA
339	Other headache syndromes	570	0.752968172479441	1.31485476345837	0.971935900226358	NA
379.9	Pain, swelling or discharge of eye	67	0.457232193543241	2.24721628044469	0.973361044818414	NA
622.2	Mucous polyp of cervix	62	0.430307103922289	2.3884272258735	0.97502239392772	NA
946	Anaphylactic shock NOS	31	0.294081282853616	3.28124511535432	0.976873726561182	NA
743.1	Osteoporosis	11	0.122047765737268	7.73082440618471	0.978091311465821	NA
1015	Effects of other external causes	37	0.352210345193309	2.92340806909891	0.978407993775248	NA
793	Nonspecific abnormal findings on radiological and other examination of musculoskeletal system	48	0.39492812866037	2.59226019506652	0.980488288852788	NA
418.1	Precordial pain	22	0.290521177863537	3.53916705578739	0.982603555164266	NA
743.9	Osteopenia or other disorder of bone and cartilage	63	0.422103056469482	2.33786897561322	0.987880880343814	NA
271.3	Intestinal disaccharidase deficiencies and disaccharide malabsorption	77	0.476253588874617	2.12123545307961	0.989328621520759	NA
253.1	Pituitary hyperfunction	54	0.389308848056003	2.53806297973167	0.990006379897202	NA
90	Sexually transmitted infections (not HIV or hepatitis)	49	0.440742709905821	2.29170386238374	0.990512881856363	NA
478	Throat pain	37	0.347027445397529	2.86310207060828	0.995223361060176	NA
805	Fracture of vertebral column without mention of spinal cord injury	17	0.224614941300038	4.41853806416257	0.996032247372817	NA
