## Supplemental table 2 for "Associations with spontaneous and indicated preterm birth in a densely phenotyped EHR cohort"

phecode	phenotype	n	or_lower	or_upper	pval	robust_pct
401.1	Essential hypertension	225	3.93246156717036	7.93434279170315	7.50034118742063e-22	100
250.1	Type 1 diabetes	67	6.72189515141357	20.0816874310747	1.57213837703228e-18	100
250.2	Type 2 diabetes	105	3.90155653652066	9.94416221335073	1.80619535266664e-14	100
401.2	Hypertensive heart and/or renal disease	25	7.59925483636635	40.1127187784518	1.60009264201583e-11	100
585.3	Chronic renal failure [CKD]	32	5.85344764533838	26.3643984989847	5.29385786712505e-11	100
285.2	Anemia of chronic disease	16	7.34055255995655	59.0445784340853	1.14363067918073e-08	100
510	Other diseases of lung	36	4.13835617643196	18.4613145001496	1.32290502412761e-08	100
585.4	Chronic kidney disease, Stage I or II	22	5.46266703440019	35.2702888157099	3.22880550478724e-08	100
288.1	Decreased white blood cell count	53	3.02024647175065	11.7027744245245	2.48475247594633e-07	100
580.3	Nephritis and nephropathy without mention of glomerulonephritis	37	3.28048507512468	15.1935123013724	5.79467695117309e-07	100
586	Other disorders of the kidney and ureters	33	3.24005748646722	15.9813083136559	1.24940453725726e-06	100
401.3	Other hypertensive complications	26	3.5336107042618	20.5182940784453	1.81459095653399e-06	100
276.1	Electrolyte imbalance	78	2.29623963701909	7.50858864532415	2.47351176841696e-06	100
269	Proteinuria	57	2.54280685702493	9.76591419668871	2.88768915756258e-06	100
416	Cardiomegaly	31	3.07209883351743	15.9838296384314	3.69857589975786e-06	100
695.4	Lupus (localized and systemic)	71	2.3290366128234	8.67475312733432	7.45448134661968e-06	100
573	Other disorders of liver	51	2.4048662592848	10.2246488185195	1.44707097786283e-05	100
465.4	Acute laryngitis and tracheitis	21	3.24950009543347	23.6770857163595	1.81870821368769e-05	100
514	Abnormal findings examination of lungs	85	1.91786882322334	6.07888067866252	3.00909557330525e-05	100
782.3	Edema	75	1.94601956447855	6.80767587532159	5.25346567370355e-05	100
428.1	Congestive heart failure (CHF) NOS	17	2.96890205444045	24.3348024700812	6.67362355489342e-05	100
276.4	Acid-base balance disorder	24	2.49818783507679	15.7013027539996	9.13780044560059e-05	100
793.2	Nonspecific abnormal findings on radiological and other examination of other intrathoracic organs (echocardiogram, etc)	46	2.15365348855532	10.5166316118992	0.000115104541611688	100
614.1	Pelvic peritoneal adhesions, female (postoperative) (postinfection)	34	2.35933103104578	14.5405809810595	0.000138852761840284	100
851	Complications of transplants and reattached limbs	32	2.17503337716919	11.4051422676906	0.000145764139323094	100
275.3	Disorders of magnesium metabolism	15	2.81639745321405	27.0876979188518	0.000174678851247709	100
573.7	Abnormal results of function study of liver	19	2.56183161660905	21.3017157989259	0.000214776793341854	86
276.6	Fluid overload	15	2.70309330877517	26.5637236576396	0.000246620099745944	88
598.9	Other nonspecific findings on examination of urine	59	1.80776368122072	7.56062764612884	0.000340937391581936	100
571.5	Other chronic nonalcoholic liver disease	75	1.65447899797142	6.01284774037986	0.00048406911217023	100
580.4	Renal sclerosis, NOS	15	2.34414143382902	22.4359990477355	0.000585116514341902	64
356	Hereditary and idiopathic peripheral neuropathy	15	2.37986490919251	25.7520377910763	0.000706283615041635	74
270.3	Disorders of plasma protein metabolism	13	2.43036887673854	29.6292327585597	0.000802329539745712	68
79.9	Viremia, NOS	61	1.6469475402973	6.79918342831302	0.000839870107081255	82
245.2	Chronic thyroiditis	145	1.50610423131533	4.8667617970383	0.000872737233270299	88
285	Other anemias	360	1.30792281307044	2.8431121320293	0.000915855293382923	100
733	Other disorders of bone and cartilage	60	1.69337055444404	7.88205411909262	0.000958125207181022	86
726.3	Bursitis	17	2.15166532140252	22.0088591784242	0.00114705669633581	78
580.1	Glomerulonephritis	11	2.34644622533702	32.0852043426306	0.00120270859053031	60
288.2	Elevated white blood cell count	66	1.56745627862153	6.29077203731349	0.00124744553695631	82
443.1	Raynaud's syndrome	43	1.7642948717537	10.4006951380453	0.00130711925240356	86
418	Nonspecific chest pain	545	1.20749235696164	2.32945887894373	0.002037233461885	92
389	Hearing loss	77	1.50482151445436	6.33969135584757	0.00211299802802801	86
426.2	Atrioventricular [AV] block	12	2.04778778681872	31.6495699590287	0.00282518404591602	58
427.3	Other specified cardiac dysrhythmias	105	1.37126360585797	4.79358430097023	0.00318947894153268	NA
850	Hemorrhage or hematoma complicating a procedure	19	1.77494476131812	17.7561295198239	0.00331841471914924	26
477	Epistaxis or throat hemorrhage	42	1.52095157859469	8.18962100097054	0.0033210507868995	10
378.1	Strabismus (not specified as paralytic)	17	1.77912412094758	18.2793480661861	0.00339661072831454	34
251.1	Hypoglycemia	16	1.63145503818461	17.2909515081228	0.00555889190051089	NA
751.2	Congenital anomalies of urinary system	24	1.533527223106	13.9431938037769	0.00654317952873002	NA
575.8	Other disorders of biliary tract	16	1.56882633524678	16.6194121907134	0.00677154995987273	NA
278.1	Obesity	351	1.1516462922052	2.43228140613044	0.00692876721148947	NA
573.6	Nonspecific elevation of levels of transaminase or lactic acid dehydrogenase [LDH]	43	1.38590988634834	8.16090547227783	0.00732912615557169	NA
495	Asthma	493	1.13123779054929	2.30663471189408	0.00832963257811591	NA
286.3	Coagulation defects complicating pregnancy or postpartum	34	1.40122641449265	10.0000668679147	0.00846724714239755	NA
687.1	Rash and other nonspecific skin eruption	473	1.13247426112199	2.35983695357798	0.00868582718475674	NA
277.4	Disorders of bilirubin excretion	20	1.44927873224627	14.1717403993052	0.00938029196498175	NA
519.9	Symptoms involving respiratory system and other chest symptoms	93	1.23624959573527	4.5829566058997	0.009474148935919	NA
695.9	Unspecified erythematous condition	20	1.44269379677289	17.4291664103577	0.0111943037650721	NA
741.4	Joint effusions	103	1.21166540288162	4.4994866432366	0.0112893152213327	NA
244.4	Hypothyroidism NOS	508	1.1198787353854	2.43915013311201	0.0114027816400486	NA
508	Pulmonary collapse; interstitial and compensatory emphysema	41	1.26468136885838	6.8406235759756	0.0122364149936613	NA
573.3	Hepatomegaly	17	1.3778804930654	14.6098743173716	0.0126980376541388	NA
701	Other hypertrophic and atrophic conditions of skin	153	1.1682949519718	3.92962234642553	0.0137924116330477	NA
599.9	Other abnormality of urination	131	1.1667442722457	3.97998986124693	0.0141819813828413	NA
480.1	Bacterial pneumonia	12	1.40676345762768	21.4457976751061	0.0142439593238984	NA
345.3	Convulsions	54	1.22660664108214	6.44867043449712	0.0145902233934317	NA
766	Neuralgia, neuritis, and radiculitis NOS	36	1.26404660514572	9.1166126107806	0.0153147605549972	NA
514.2	Solitary pulmonary nodule	15	1.35765676364641	18.7635099018025	0.0156766842776736	NA
41.4	E. coli	13	1.34890707371513	19.2530419619337	0.0163373186494481	NA
568	Other disorders of peritoneum	27	1.26983763646245	11.3867237025185	0.0169928294787589	NA
279.1	Immunity deficiency	30	1.25965688945337	11.0450652873013	0.0174665513605273	NA
389.2	Conductive hearing loss	47	1.2114220358247	8.18462417209617	0.0185979624049317	NA
348.9	Other conditions of brain, NOS	24	1.23544323246509	11.2837411962953	0.0195614949064107	NA
429.3	Symptoms involving cardiovascular system	36	1.19559132096212	8.2702166488182	0.0202308586794101	NA
790.6	Other abnormal blood chemistry	164	1.10880513301927	3.44288348994412	0.0204878416281849	NA
585.1	Acute renal failure	20	1.22608466023718	11.7650553198214	0.0207066049661093	NA
532	Dysphagia	62	1.1462790649589	5.30188076461824	0.0209222107731744	NA
599.8	Other symptoms involving urinary system	93	1.12142513373561	4.60513246500394	0.0227275688458484	NA
536.8	Dyspepsia and other specified disorders of function of stomach	60	1.14075491305994	5.83439866884254	0.0228306146186627	NA
609.1	Infertility, male	25	1.18940677907658	13.7203725904986	0.0252207075026937	NA
751.1	Congenital anomalies of genital organs	246	1.078952872597	3.17830442802331	0.025372279274294	NA
427.9	Palpitations	348	1.06006609008842	2.4577663561549	0.0256233477372701	NA
8.6	Viral Enteritis	13	1.18688468751276	17.1075987931964	0.026989234013275	NA
426.7	Abnormal electrocardiogram [ECG] [EKG]	120	1.07938879337124	3.7165434982654	0.0276533370366186	NA
557.1	Celiac disease	35	1.13314234390812	9.58753931915507	0.0285672283326794	NA
516.1	Hemoptysis	21	1.13661682957713	11.0085493956551	0.029180713226008	NA
286.7	Other and unspecified coagulation defects	18	1.14341028051243	14.7899856577703	0.0303741862011526	NA
569.2	Gastrointestinal complications	15	1.13765919940809	15.2738597653049	0.0311912996947038	NA
286.8	Hypercoagulable state	77	1.05363981655747	5.24316107746265	0.0368336706371987	NA
562.1	Diverticulosis	11	1.07746288270995	25.1192973118345	0.04008830807333	NA
626	Disorders of menstruation and other abnormal bleeding from female genital tract	375	0.270176668084307	0.97556660250619	0.0418019379132761	NA
789	Nausea and vomiting	479	1.0122018788339	2.0857592464272	0.0427936127577338	NA
338.1	Acute pain	264	1.01469761235673	2.68026940687388	0.0435031616529439	NA
303.3	Psychogenic disorder	22	1.02942035272188	12.6555258572384	0.0449348492606058	NA
246.7	Abnormal results of function study of thyroid	81	1.01690137581771	4.98994772740245	0.045363674431582	NA
279	Disorders involving the immune mechanism	20	1.02604098902077	13.2141959375998	0.0455655036771966	NA
241.1	Nontoxic uninodular goiter	110	1.01475787734151	4.41243355495262	0.045604460604974	NA
286.9	Abnormal coagulation profile	25	1.02137049512501	9.40747796684479	0.04579314792782	NA
561.1	Diarrhea	342	1.00802714210777	2.37388196635324	0.0458736921725273	NA
425.1	Primary/intrinsic cardiomyopathies	29	1.01950469036911	9.07035140607228	0.0460856662453122	NA
733.6	Costochondritis	10	1.0250388785498	26.5134033981592	0.0466167734431679	NA
626.8	Infertility, female	2215	1.001745150416	1.67903655328995	0.0484730427810481	NA
280.1	Iron deficiency anemias, unspecified or not due to blood loss	131	1.00209366449968	3.43685849818462	0.0492274928488325	NA
136	Other infectious and parasitic diseases	20	1.00169976437265	12.5087401388972	0.049692575290768	NA
747.1	Cardiac congenital anomalies	105	0.999653209965411	4.11544483639754	0.0501124143057589	NA
512.7	Shortness of breath	281	0.996747255632402	2.44549387603363	0.0516866763676757	NA
427.5	Arrhythmia (cardiac) NOS	92	0.993317798511025	4.41874551047639	0.0520940727089288	NA
287.3	Thrombocytopenia	57	0.991378414392777	5.61443072951928	0.0523323986619822	NA
334	Degenerative disease of the spinal cord	13	0.979407587950198	21.0511317873975	0.0531898104135412	NA
427.7	Tachycardia NOS	144	0.989336995631386	3.24761515952534	0.0542781095817167	NA
535.8	Other specified gastritis	17	0.974596985906655	13.4859695387149	0.0546593584330054	NA
452	Other venous embolism and thrombosis	18	0.972411387161398	12.5620780638061	0.0552247752692998	NA
558	Noninfectious gastroenteritis	170	0.984153621454895	3.16890747369339	0.0565959448183791	NA
930	Allergic reaction to food	20	0.961512982578829	12.149820915995	0.057523401013	NA
593	Hematuria	117	0.968010756632082	3.53120196004844	0.0626755418255807	NA
706.1	Acne	535	0.348682060432868	1.03646233076152	0.0670856359648057	NA
580.2	Nephrotic syndrome without mention of glomerulonephritis	12	0.893544666158232	21.3286943388801	0.0686233480137598	NA
994.2	Sepsis	24	0.921547539454412	8.31181904187619	0.0696239492866384	NA
701.3	Circumscribed scleroderma	26	0.903936462244218	10.5241999210517	0.0720692060644745	NA
560.4	Other intestinal obstruction	24	0.891772947396608	10.6255357568326	0.0752801243140156	NA
255	Disorders of adrenal glands	11	0.861695482691564	21.3348398943704	0.0753801372709246	NA
695.8	Other specified erythematous conditions	28	0.887928655666303	7.84664394128813	0.0807887107472339	NA
464	Acute sinusitis	143	0.925399257764737	3.47110389794805	0.0836166304117174	NA
694.1	Vitiligo	15	0.831399200553052	17.9831586082232	0.0846153072005214	NA
695.7	Prurigo and Lichen	57	0.888978875354262	5.85506016509018	0.0863014682315789	NA
202.2	Non-Hodgkins lymphoma	13	0.823204395591074	18.4276358012706	0.086414751526392	NA
759	Other and unspecified congenital anomalies	40	0.874029503137985	7.2126541732644	0.0872869098875246	NA
415.1	Acute pulmonary heart disease	21	0.843249395679014	10.7102018251854	0.0896926194787287	NA
575.9	Nonspecific abnormal findings on radiological and other examination of biliary tract	10	0.805697436271782	19.6919483730217	0.0900751665242506	NA
529	Diseases and other conditions of the tongue	13	0.79861006150331	17.893545519367	0.093649246205909	NA
535.9	Gastritis and duodenitis, NOS	75	0.893189062390117	4.128901004996	0.0947718280291503	NA
41.2	Streptococcus infection	13	0.766893573563217	18.2635731923328	0.102721214488989	NA
256.4	Polycystic ovaries	336	0.922606935653246	2.41027430843902	0.102858755968562	NA
513.4	Hyperventilation	15	0.802794147273528	10.7607532348912	0.10347638216266	NA
395.4	Nonrheumatic pulmonary valve disorders	26	0.80831179170177	9.57501968608606	0.104695517329122	NA
614.3	Pelvic inflammatory disease (PID)	96	0.0750783925823321	1.27698166770405	0.104858024262845	NA
689	Disorder of skin and subcutaneous tissue NOS	194	0.160686933652156	1.18960453862696	0.105232431435446	NA
530.1	Esophagitis, GERD and related diseases	339	0.9280838055858	2.19205287834797	0.105324159698645	NA
939	Atopic/contact dermatitis due to other or unspecified	667	0.939688427987215	1.90283669663533	0.106450843005437	NA
596	Other disorders of bladder	11	0.754535028647557	17.503605102386	0.107658754644026	NA
703	Diseases of nail, NOS	59	0.840003800047744	5.45981378965577	0.110749121568978	NA
426.8	Other cardiac conduction disorders	11	0.745249634105115	17.30158646688	0.111057448861592	NA
687.4	Disturbance of skin sensation	265	0.250310337900557	1.15571431190794	0.112030296106067	NA
465	Acute upper respiratory infections of multiple or unspecified sites	551	0.933801599888948	1.92489090855924	0.112104148937723	NA
277	Other disorders of metabolism	15	0.744305060070188	15.9114171291786	0.113658285490093	NA
473	Diseases of the larynx and vocal cords	31	0.789974840790261	8.97096093540337	0.114193893707686	NA
610.1	Cystic mastopathy	110	0.0282164430971859	1.47038693045491	0.114634503907832	NA
200	Myeloproliferative disease	13	0.721704037170618	16.5085275151628	0.120777820081051	NA
41	Bacterial infection NOS	185	0.892878441741585	2.5873990619936	0.122948175665485	NA
535.2	Atrophic gastritis	49	0.826256841754304	4.89025047441613	0.123749872570956	NA
507	Pleurisy; pleural effusion	41	0.810980646975112	5.58919438034012	0.124903582072791	NA
738	Other acquired musculoskeletal deformity	28	0.763664948632906	8.90212460964409	0.126113468856898	NA
724.1	Disorders of sacrum	18	0.711757593911311	14.3466148353374	0.129467637492782	NA
615	Endometriosis	236	0.879424142924604	2.68213084735683	0.131480810171559	NA
625.1	Dyspareunia	232	0.205114252213069	1.23068695106727	0.132106505073076	NA
578.8	Hemorrhage of rectum and anus	108	0.0306421537194622	1.59145860018644	0.133911524182734	NA
246	Other disorders of thyroid	78	0.816894842957361	4.49003000301173	0.13498158559231	NA
761	Cervicalgia	354	0.899355433827664	2.17780498578417	0.136277906738908	NA
512.9	Other dyspnea	179	0.873080063395335	2.70648947078459	0.136302341197103	NA
473.4	Voice disturbance	51	0.77559274382472	6.1945867169408	0.138730924642566	NA
1008	Crushing or internal injury to organs	14	0.68330398251439	14.7570687594559	0.140448863255894	NA
483	Acute bronchitis and bronchiolitis	68	0.802899196649306	4.48557062798176	0.144352798009705	NA
315	Develomental delays and disorders	16	0.717846481500475	9.44787166230196	0.145456288205919	NA
571.8	Liver abscess and sequelae of chronic liver disease	12	0.671180365707064	14.7081431289703	0.146033666907823	NA
350.1	Abnormal involuntary movements	53	0.783734238284397	5.16167958574164	0.146169026988649	NA
611.1	Abnormal mammogram	119	0.818734064003202	3.59870019925202	0.152585566401424	NA
381.2	Eustachian tube disorders	84	0.789483561873043	4.32120847046602	0.157100832413756	NA
475	Chronic sinusitis	211	0.850992680872617	2.69844195836061	0.157981190676154	NA
701.6	Acquired acanthosis nigricans	33	0.73437817738781	6.42410805067693	0.160928708156268	NA
261.4	Vitamin D deficiency	289	0.872462583562976	2.2591521429463	0.16216064803104	NA
293.1	Swelling, mass, or lump in head and neck [Space-occupying lesion, intracranial NOS]	135	0.138135085991708	1.39427779782448	0.162592615148538	NA
785	Abdominal pain	1559	0.929293235491215	1.53000464026635	0.166527639599217	NA
506	Empyema and pneumothorax	11	0.629615499205606	14.4410662931229	0.167259889332772	NA
260.6	Anorexia	25	0.692684147299532	8.3148198838694	0.167337174894197	NA
292	Neurological disorders	27	0.689107146546387	8.32647716397338	0.169381150925697	NA
300.4	Dysthymic disorder	87	0.0907010049851172	1.53540244602383	0.171997103528449	NA
1019	Other ill-defined and unknown causes of morbidity and mortality	53	0.741540967921135	5.11159187414765	0.176120223206695	NA
345.1	Epilepsy	55	0.722315617538128	5.72831041485082	0.178892240365233	NA
353.1	Nerve plexus lesions	16	0.618779486341258	12.8161756044631	0.180530467771769	NA
277.7	Dysmetabolic syndrome X	12	0.600996234665875	13.7724307062498	0.185944778289531	NA
537	Other disorders of stomach and duodenum	42	0.706236027887634	5.90264547325045	0.187559081986284	NA
760	Back pain	776	0.901162069599905	1.69583605691467	0.188601142818759	NA
619.3	Noninflammatory disorders of cervix	182	0.188392800732434	1.39376897265013	0.190319097687513	NA
770	Myalgia and myositis unspecified	107	0.785905202157947	3.28671364737557	0.193625943561785	NA
619	Noninflammatory female genital disorders	105	0.0960618788280366	1.61162912437119	0.194778159785996	NA
90	Sexually transmitted infections (not HIV or hepatitis)	43	0.0360733916193796	1.9848027607802	0.197237821370742	NA
854	Complications of cardiac/vascular device, implant, and graft	13	0.58565907865433	13.0342030885522	0.199140576686673	NA
946	Anaphylactic shock NOS	31	0.655085474994327	7.49355614601195	0.200688606176136	NA
415.2	Chronic pulmonary heart disease	17	0.5897601191375	11.8690848029163	0.203921019322235	NA
593.2	Microscopic hematuria	40	0.680628658131177	5.78943803076703	0.209305600043723	NA
250.4	Abnormal glucose	157	0.799447471641676	2.72163392315306	0.213593062353306	NA
1011	Complications of surgical and medical procedures	130	0.783983941305446	2.96197025972232	0.214138592621769	NA
476	Allergic rhinitis	557	0.462258084819615	1.19362462261271	0.219227646477359	NA
701.2	Scar conditions and fibrosis of skin	113	0.10127497091228	1.69188924037664	0.219479158488798	NA
472	Chronic pharyngitis and nasopharyngitis	111	0.746508604682958	3.55963425296664	0.220084870055422	NA
522.5	Periapical abscess	11	0.553387110488875	12.5757308309931	0.223456687874135	NA
801	Fracture of ankle and foot	66	0.0397636648382536	2.1252653437337	0.223526862756199	NA
272.1	Hyperlipidemia	188	0.793269057939103	2.65990315584428	0.226424455317728	NA
627.5	Premature menopause and other ovarian failure	472	0.838561571134124	2.099613184555	0.227048574982201	NA
173	Neoplasm of uncertain behavior of skin	304	0.293457052708012	1.34573035670172	0.23182058579987	NA
215	Other benign neoplasm of connective and other soft tissue	51	0.664161865629403	5.3884549435137	0.232592573960479	NA
38	Septicemia	23	0.612902547478891	7.3060439347322	0.235769076841813	NA
619.4	Noninflammatory disorders of vagina	503	0.479230749984474	1.19865008858894	0.235936485628685	NA
427.6	Premature beats	66	0.688002500978615	4.46570725032092	0.239506981330288	NA
110.1	Dermatophytosis	166	0.235265355649861	1.43686937049087	0.240093072790836	NA
687	Symptoms affecting skin	56	0.654664362545971	5.19604789585435	0.246729332024389	NA
726.4	Calcaneal spur; Exostosis NOS	15	0.534917371587789	11.3750401870101	0.24697349340042	NA
569	Other disorders of intestine	72	0.683476007265357	4.35054807539494	0.248511557780548	NA
742.9	Other derangement of joint	114	0.107511802800646	1.79009437330118	0.250801823350211	NA
599.3	Dysuria	486	0.849925330934384	1.86182289283196	0.251334567633905	NA
625	Pain and other symptoms associated with female genital organs	508	0.469689712086095	1.22085550186952	0.253837656138557	NA
626.1	Irregular menstrual cycle/bleeding	2023	0.669218210008664	1.1127322448903	0.255763226569798	NA
705.8	Hyperhidrosis	62	0.667805012016353	4.36361923696277	0.264088111411936	NA
619.2	Disorders of uterus, NEC	247	0.786330375249394	2.40288303302386	0.264237302838639	NA
1001	Foreign body injury	40	0.588107310377736	6.42196101464078	0.275928466338097	NA
788	Syncope and collapse	185	0.759761168605631	2.55155187751153	0.284194189441467	NA
475.9	Postnasal drip	72	0.0466914234727377	2.45806929919134	0.284398428510203	NA
726.1	Enthesopathy	150	0.730090182075739	2.90536604708073	0.28592117812394	NA
355.1	Chronic pain syndrome	11	0.471731470820957	11.8004787160518	0.295952127945758	NA
313.1	Attention deficit hyperactivity disorder	63	0.0474208808944819	2.52980084788299	0.295974750679357	NA
728.7	Fasciitis	56	0.613938084403357	4.88600777484698	0.299272110591822	NA
367.1	Myopia	274	0.770414934298998	2.33471228246756	0.299364227160411	NA
339	Other headache syndromes	541	0.840695229423514	1.75546711071828	0.300158433710995	NA
276.5	Hypovolemia	60	0.663242912078724	3.78684288379236	0.300174414348577	NA
857	Mechanical complication of unspecified genitourinary device, implant, and graft	103	0.168921334632232	1.73271707650176	0.300953866206349	NA
555.1	Regional enteritis	62	0.0480824426785965	2.55560174199183	0.301024249982757	NA
348.2	Cerebral edema and compression of brain	21	0.495513950478393	9.67753853777298	0.301211829880233	NA
752.1	Neural tube defects	16	0.486780721221408	10.1968979010765	0.301953433235	NA
304	Adjustment reaction	205	0.759375416428509	2.42061595939995	0.303376960189101	NA
132	Infestation (lice, mites)	14	0.482044292656688	10.3786430602467	0.30392102514369	NA
624.1	Dystrophy of female genital tract	11	0.372476846198569	23.4691423070972	0.305071597195489	NA
474.1	Acute tonsillitis	35	0.561897338603953	6.25163109723565	0.306736029229418	NA
714	Rheumatoid arthritis and other inflammatory polyarthropathies	21	0.488355251955811	9.54010170103467	0.3102377881464	NA
452.2	Deep vein thrombosis [DVT]	26	0.49177230875186	9.2264089686581	0.312007621981061	NA
528.5	Diseases of lips	35	0.552215786432472	6.15049727141203	0.32010307533206	NA
389.1	Sensorineural hearing loss	107	0.678727479026548	3.26973912562292	0.320340171108296	NA
704	Diseases of hair and hair follicles	91	0.119564580563301	2.0141075338356	0.323107770002438	NA
706.2	Sebaceous cyst	187	0.723295413922357	2.66451502483441	0.324058662210276	NA
805	Fracture of vertebral column without mention of spinal cord injury	17	0.471910259418169	9.4331656625948	0.328496829588633	NA
381.1	Otitis media	137	0.704057758508801	2.83915162429565	0.330289584611317	NA
395.1	Nonrheumatic mitral valve disorders	39	0.544562483492563	5.99055082470444	0.333823642994795	NA
592.1	Cystitis	131	0.70076484014857	2.8264538911685	0.336804040515108	NA
260	Protein-calorie malnutrition	14	0.457668126123616	9.73613081285016	0.338128593937255	NA
241	Nontoxic nodular goiter	41	0.542508233213517	5.93355147491189	0.338140064678481	NA
743.9	Osteopenia or other disorder of bone and cartilage	61	0.588798004181562	4.67415051068985	0.338181580075319	NA
395.6	Heart valve replaced	17	0.459950782357219	9.37769381399129	0.342001974024782	NA
627.2	Symptomatic menopause	17	0.448702143921131	10.0663494255339	0.342083916358039	NA
414	Other forms of chronic heart disease	21	0.461084794137349	9.06500387512856	0.346640006176451	NA
949	Allergies, other	170	0.709939946743064	2.64636327196627	0.347545062906891	NA
427.1	Paroxysmal tachycardia, unspecified	69	0.614712375528318	3.9572652174143	0.349456111801361	NA
573.5	Jaundice (not of newborn)	20	0.458345290329861	8.94084331594177	0.352072234427389	NA
191	Manlignant and unknown neoplasms of brain and nervous system	11	0.335818429438243	21.2246260213633	0.35321803356151	NA
574.1	Cholelithiasis	53	0.606007317322156	4.0302293301422	0.355629436765915	NA
262	Mineral deficiency NEC	38	0.521986080351634	5.89012236217677	0.363677957907367	NA
599	Other symptoms/disorders or the urinary system	55	0.0546845696545565	2.90728608725251	0.364351587938297	NA
218.2	Other benign neoplasm of uterus	10	0.321803183450449	21.8032174727688	0.365073436126242	NA
871.2	Open wound of finger(s)	89	0.128530490056192	2.17368973823998	0.376828270710925	NA
1014	Effects of heat, cold and air pressure	10	0.310358396757717	21.6417297460117	0.379159754246914	NA
613.7	Other signs and symptoms in breast	79	0.128753156617662	2.18732165408491	0.380583697534869	NA
193	Thyroid cancer	48	0.517965124308438	5.52584151652364	0.383945265912172	NA
479	Other upper respiratory disease	253	0.734289161226055	2.23032115988315	0.384168243312953	NA
389.4	Tinnitus	62	0.5619219594622	4.44015158153063	0.385987447925565	NA
563	Constipation	295	0.765210729120112	1.99501277200603	0.386886648115951	NA
579	Other symptoms involving abdomen and pelvis	88	0.130850158905503	2.2007383971749	0.387326796352704	NA
285.1	Acute posthemorrhagic anemia	23	0.434969982662762	8.54395752954542	0.387550999908956	NA
78	Viral warts & HPV	247	0.333727132914414	1.53358484229385	0.389320772336299	NA
771.1	Swelling of limb	148	0.699948575177046	2.48818104672371	0.39124380320769	NA
379	Other disorders of eye	50	0.057100419533037	3.0725289397593	0.392044340948748	NA
617	Disorders secondary to childbirth, surgery, trauma	438	0.789448928882239	1.8196893638657	0.395214965258072	NA
681	Superficial cellulitis and abscess	71	0.131699701462572	2.25864650630482	0.403060114229055	NA
612.1	Galactorrhea	20	0.42262677389002	8.35988286772743	0.407199244027166	NA
346.2	Nonspecific abnormal results of function study of brain and central nervous system	10	0.292620458944329	19.8427233071705	0.4135980774861	NA
564.8	Abnormal findings on exam of gastrointestinal tract/ abdominal area	53	0.543647058562983	4.35132171749052	0.417158568764452	NA
590	Pyelonephritis	85	0.625572320431255	3.0805313418829	0.419936979324746	NA
357	Inflammatory and toxic neuropathy	25	0.419815758033448	7.96555540856518	0.421432566177657	NA
229	Benign neoplasm of unspecified sites	31	0.422998306568511	7.74199143517429	0.423827748082617	NA
512.1	Wheezing	54	0.132641403482188	2.36127802498165	0.429391085559116	NA
772.2	Spasm of muscle	65	0.135421273540974	2.34968505235579	0.431589029292111	NA
433.5	Cerebral aneurysm	11	0.284075583506745	18.6448554160372	0.434859026056699	NA
912	Insect bite	49	0.0614160470827479	3.32205939280934	0.435001669704952	NA
743.1	Osteoporosis	11	0.284161236694824	18.5173478004457	0.435882738953888	NA
513.3	Hypoventilation	23	0.407838543231148	7.99545890567591	0.436268331998231	NA
564.1	Irritable Bowel Syndrome	81	0.138416770045461	2.35795542574193	0.438921008662877	NA
613.1	Inflammatory disease of breast	42	0.0614400264189588	3.35988276323707	0.439645092194056	NA
1013	Asphyxia and hypoxemia	17	0.401630922439091	8.10779320383241	0.441289073938263	NA
242	Thyrotoxicosis with or without goiter	80	0.140517999770926	2.38124635497744	0.448326838053362	NA
624	Symptoms involving female genital tract	223	0.430618570972952	1.45340016181569	0.450209151705143	NA
433.2	Occlusion of cerebral arteries	11	0.278424910489309	17.824898866343	0.450300461511517	NA
758.1	Chromosomal anomalies	31	0.408213929048935	7.44470648863787	0.453052129685958	NA
289	Other diseases of blood and blood-forming organs	12	0.278780832691085	17.4581112657977	0.453437607644166	NA
841	Sprains and strains of back and neck	60	0.139639675821074	2.42955831026227	0.458249748644628	NA
228	Hemangioma and lymphangioma, any site	51	0.063124872619559	3.47773625264936	0.458522948330515	NA
199	Neoplasm of uncertain behavior	73	0.141314561844653	2.4291203453608	0.461246104571881	NA
706.8	Other specified diseases of sebaceous glands	70	0.141538283333497	2.43082902276876	0.462066015004112	NA
627.4	Premenopausal menorrhagia	13	0.273928345857466	17.2208491977168	0.462822462525809	NA
459.9	Circulatory disease NEC	10	0.267037698276512	18.1887927208318	0.463054682185668	NA
783	Fever of unknown origin	211	0.701688461336985	2.17401795884324	0.464202043672539	NA
727.4	Ganglion and cyst of synovium, tendon, and bursa	69	0.142049437689631	2.43968193428727	0.465114779814412	NA
365	Glaucoma	50	0.0651720440364305	3.49561221572709	0.466591359164676	NA
433.3	Cerebral ischemia	12	0.270395601003094	17.3217024550276	0.466906931416428	NA
803.2	Fracture of radius and ulna	41	0.0641928226323729	3.53689397163953	0.468564493802761	NA
335	Multiple sclerosis	51	0.0656013726124084	3.52029466999996	0.470751732034369	NA
727.5	Rupture of synovium	10	0.264326937323232	17.6965938713735	0.471964154203144	NA
696.3	Pityriasis	26	0.391993389974821	7.52605294554997	0.473007121117629	NA
458.9	Hypotension NOS	39	0.0653699719616535	3.55358343893403	0.47396894446785	NA
565	Anal and rectal conditions	130	0.253115603936688	1.8983249316966	0.475870253854872	NA
574.2	Calculus of bile duct	23	0.388583208856946	7.47986955660447	0.479505307800998	NA
447.7	Aortic ectasia	10	0.260061778754499	17.4595773967172	0.480841707316793	NA
369.5	Conjunctivitis, infectious	162	0.655168851247591	2.45004931599704	0.481909937877851	NA
696.4	Psoriasis	97	0.556080037182932	3.44902242875253	0.484280360862447	NA
79	Viral infection	152	0.34901062578602	1.65710351133565	0.490835991310347	NA
578.2	Blood in stool	89	0.550873140794961	3.46017533741114	0.491431213860905	NA
687.3	Changes in skin texture	25	0.376287973500396	7.5638796985779	0.494490111129623	NA
619.1	Noninflammatory disorders of ovary, fallopian tube, and broad ligament	208	0.354142744997253	1.65112796255273	0.494515759583298	NA
701.5	Abnormal granulation tissue	14	0.261131380057846	16.0414991327766	0.495372508171443	NA
695.3	Rosacea	143	0.257930306365528	1.9283248676394	0.496221636459437	NA
628	Ovarian cyst	541	0.765680039909571	1.73012698140563	0.498975229714381	NA
184	Cancer of other female genital organs	12	0.256912661131068	16.2789198212727	0.499076069773754	NA
242.1	Graves' disease	84	0.14948652161608	2.52830046966464	0.500106456703891	NA
691	Congenital anomalies of skin	44	0.068282724963338	3.70611909062828	0.500120326780863	NA
613.5	Mastodynia	232	0.400164095099841	1.56439194094606	0.50073207120308	NA
346.1	Nonspecific abnormal findings on radiological and other examination of skull and head	25	0.380649312619747	7.21479630743119	0.500926857398343	NA
306.9	Tension headache	43	0.0684569149941581	3.72592662335736	0.502878327167635	NA
726	Peripheral enthesopathies and allied syndromes	84	0.543358081488578	3.43610644443618	0.507011133172042	NA
296.2	Depression	569	0.579992459991931	1.31021427947376	0.509054844691932	NA
1015	Effects of other external causes	34	0.0678720718962746	3.79931773614472	0.509271579345216	NA
253.1	Pituitary hyperfunction	49	0.0698577235699349	3.75101620329758	0.509910614823999	NA
916	Contusion	145	0.651870093045485	2.35674611611077	0.51259159114685	NA
765	Cervical radiculitis	46	0.0700192833101614	3.78770159093546	0.514506490502244	NA
426.3	Bundle branch block	15	0.254877958493941	15.2074806111004	0.51605565730768	NA
388	Other disorders of ear	68	0.150912638851938	2.59507285027696	0.51834952677083	NA
572	Ascites (non malignant)	35	0.0699333217161763	3.86095934575708	0.522326057682752	NA
594.1	Calculus of kidney	55	0.494793104139607	3.99542394230731	0.522492441151376	NA
561.2	Flatulence	165	0.628444865786607	2.4930799882838	0.523064361864804	NA
740.9	Osteoarthrosis NOS	41	0.442957781009114	4.93577292030486	0.524809645393476	NA
798	Malaise and fatigue	576	0.569271558785304	1.33565376084042	0.528917860512526	NA
255.1	Adrenal hyperfunction	13	0.245016950562997	15.3609767246658	0.530175729802247	NA
371.3	Inflammation of eyelids	118	0.263853957058702	1.98671814749376	0.53063403913869	NA
525	Other diseases of the teeth and supporting structures	36	0.481093010339584	4.13524850132358	0.530861014009017	NA
526	Diseases of the jaws	23	0.362191781882227	7.03475090293635	0.536607651520863	NA
470	Septal Deviations/Turbinate Hypertrophy	74	0.155637675370016	2.63624146631353	0.537182582604793	NA
288.3	Eosinophilia	10	0.23679265212084	15.8039055271881	0.53807856956024	NA
112	Candidiasis	338	0.503503686021012	1.43289494152358	0.540665936262001	NA
368.2	Diplopia and disorders of binocular vision	10	0.233751673593092	15.6980334306638	0.544740558505801	NA
528	Diseases of the oral soft tissues, excluding lesions specific for gingiva and tongue	43	0.434484029307234	4.77979025544083	0.550301055002095	NA
380.4	Impacted cerumen	123	0.559151484480851	2.97436210150245	0.55081948163926	NA
287.1	Spontaneous ecchymoses	16	0.24223452543425	14.2422190432088	0.551338390976833	NA
292.4	Altered mental status	31	0.428471721581153	4.88712590540491	0.5517754131289	NA
375.1	Dry eyes	52	0.43830245587241	4.6779069307427	0.55227161959246	NA
241.2	Nontoxic multinodular goiter	45	0.0745104529898927	4.02475942611343	0.554047053687881	NA
261.2	Vitamin B-complex deficiencies	32	0.362699861363223	6.62802565471174	0.554060345126471	NA
317.1	Alcoholism	45	0.153317084600258	2.7364362017079	0.554706104356457	NA
686	Other local infections of skin and subcutaneous tissue	39	0.0744549533670562	4.04984026535973	0.556535587809034	NA
291.4	Specific nonpsychotic mental disorders due to brain damage	34	0.0735453017255979	4.08461636743043	0.557358099500989	NA
352.1	Trigeminal nerve disorders [CN5]	13	0.233706059788991	14.7971683594682	0.557711484768855	NA
781	Symptoms involving nervous and musculoskeletal systems	27	0.0729050166180381	4.10847678782265	0.557829058581188	NA
396	Abnormal heart sounds	65	0.157818665810393	2.71580398038059	0.559501686507988	NA
704.8	Other specified diseases of hair and hair follicles	99	0.551439497343366	3.00127612835571	0.560010869134022	NA
1010	Other tests	566	0.568711476316788	1.35753917178678	0.560035115998087	NA
610.4	Benign neoplasm of breast	80	0.160221500900155	2.71442077849892	0.564148828686346	NA
208	Benign neoplasm of colon	42	0.0756129918080033	4.08815676791466	0.564158783995473	NA
305.2	Eating disorder	31	0.356771928529897	6.58481565621442	0.565836294502407	NA
702.2	Seborrheic keratosis	214	0.616409465017788	2.41762785487572	0.567222236464166	NA
772.3	Muscle weakness	36	0.0750080246693025	4.15230760095663	0.568946380863278	NA
512.8	Cough	661	0.776921534211345	1.58273230008038	0.569056671526588	NA
368	Visual disturbances	98	0.268845978666425	2.06424290401229	0.571257818432372	NA
216	Benign neoplasm of skin	1110	0.632308650141464	1.29002439895252	0.575503068640735	NA
871.3	Open wound of foot except toe(s) alone	10	0.213713750889383	15.9862789001061	0.576788716616486	NA
830	Dislocation	72	0.161996096742095	2.75600846100176	0.577046580943443	NA
568.1	Peritoneal adhesions (postoperative) (postinfection)	32	0.0759643846493673	4.22817856955743	0.579698396099136	NA
567	Peritonitis and retroperitoneal infections	24	0.344794908093611	6.61943958478957	0.584125787779929	NA
226	Benign neoplasm of thyroid glands	14	0.227459567896239	13.8247481379415	0.584575330528127	NA
626.4	Premenstrual tension syndromes	38	0.0780529983099425	4.25939200983796	0.589427125248946	NA
497	Bronchitis	104	0.54330043536626	2.91871953372499	0.590930362155647	NA
911	Blister	11	0.217305797099686	14.511793382263	0.592108984518769	NA
595	Hydronephrosis	25	0.342505732982078	6.50794502011246	0.593655353037296	NA
512.2	Painful respiration	90	0.536729954412815	2.92152186359143	0.602812980827437	NA
557	Intestinal malabsorption (non-celiac)	14	0.219806521479009	13.5805907299376	0.603201202838442	NA
369.2	Eye infection, viral	33	0.0784562667507385	4.3972989419407	0.604412218313378	NA
54	Herpes simplex	195	0.628859866159676	2.19879857969342	0.611867277462364	NA
318	Tobacco use disorder	129	0.371933959099848	1.79469114986608	0.614708919360766	NA
253.2	Pituitary hypofunction	16	0.219573269317641	12.9683995566003	0.615055836428317	NA
745	Pain in joint	1137	0.678247142467848	1.25955506949715	0.618026493737262	NA
611.3	Lump or mass in breast	419	0.515684736947841	1.48772779208666	0.623967127891526	NA
596.5	Functional disorders of bladder	46	0.408767727819392	4.42559628614909	0.625716966535603	NA
495.2	Asthma with exacerbation	110	0.553172450441472	2.67272473759857	0.626592743739986	NA
282.5	Sickle cell anemia	18	0.0780853729553866	4.64486863251241	0.626599846306891	NA
217.1	Nevus, non-neoplastic	98	0.46573875070738	3.52986048631333	0.630467081287677	NA
793	Nonspecific abnormal findings on radiological and other examination of musculoskeletal system	46	0.404691579365448	4.39120261801834	0.636457289327829	NA
715.2	Ankylosing spondylitis	15	0.207792531521059	12.9395385027509	0.638918841013344	NA
686.3	Pilonidal cyst	14	0.207112644200251	12.8741901113201	0.64160528552089	NA
214.1	Lipoma of skin and subcutaneous tissue	39	0.328224099385261	5.81779350516264	0.659222835933284	NA
289.4	Lymphadenitis	192	0.601817627632731	2.22910221988296	0.660104278268526	NA
327.3	Sleep apnea	98	0.517856448329892	2.82508428581108	0.660267098541802	NA
214	Lipoma	41	0.0870172124196041	4.72452983515691	0.662726056167024	NA
704.2	Hirsutism	59	0.398077697997565	4.21523522210553	0.667271990921775	NA
771	Musculoskeletal symptoms referable to limbs	33	0.320255476591547	5.83226403814388	0.673059404333994	NA
562.2	Diverticulitis	11	0.191870293102795	12.4959484497449	0.681520044420236	NA
418.1	Precordial pain	21	0.303969106150022	6.18040435845001	0.681597302648306	NA
1009	Injury, NOS	374	0.555767232326822	1.46864776332261	0.682122424450643	NA
783.1	Postprocedural fever	10	0.181798660135578	13.5158234171197	0.682581629975241	NA
618.1	Prolapse of vaginal walls	38	0.0895411055078026	4.88279002357779	0.685099909264448	NA
763	Thoracic or lumbosacral neuritis or radiculitis, unspecified	51	0.389107567799634	4.17559026392543	0.688530075817083	NA
280.2	Iron deficiency anemia secondary to blood loss (chronic)	25	0.307196781289606	5.93044756924483	0.691271445034146	NA
296.1	Bipolar	48	0.385621429403347	4.20191238094225	0.692062897526489	NA
316	Substance addiction and disorders	82	0.525877092476638	2.624862263879	0.694345375221651	NA
741	Symptoms and disorders of the joints	144	0.337643288429603	2.06383838868648	0.695758671666085	NA
317	Alcohol-related disorders	22	0.305763627090658	5.89807238040704	0.696155553550567	NA
716.9	Arthropathy NOS	32	0.089721017717357	5.01965522006749	0.697653811545804	NA
377.3	Optic neuritis/neuropathy	15	0.192204276634048	11.6270676307914	0.700849895262251	NA
773	Pain in limb	697	0.638404275700119	1.35270907744495	0.701834063732268	NA
792	Abnormal Papanicolaou smear of cervix and cervical HPV	215	0.422917095372844	1.7848963806148	0.701883620448925	NA
681.3	Cellulitis and abscess of arm/hand	23	0.08894423991291	5.13260028548814	0.704707609951231	NA
555.2	Ulcerative colitis	77	0.184577137748521	3.13532259318468	0.705074237167052	NA
613.8	Other specified disorders of breast	65	0.183651371777421	3.14693172357732	0.705254753035272	NA
379.2	Disorders of vitreous body	33	0.0913899876242556	5.04721521123855	0.705383212045082	NA
117	Mycoses	13	0.185324524084604	11.886634449886	0.709892561333627	NA
698	Pruritus and related conditions	301	0.654774351626987	1.86156288530418	0.710404071510817	NA
681.1	Cellulitis and abscess of fingers/toes	31	0.0915373715782986	5.10801769447333	0.711033353223809	NA
297.1	Suicidal ideation	24	0.0900331009153413	5.16694347313817	0.711105465664234	NA
795	Other and nonspecific abnormal cytological, histological and immunological findings	68	0.185066574035763	3.16110547798756	0.711191903213295	NA
579.2	Splenomegaly	14	0.186552963233365	11.6254428849663	0.713476937456751	NA
481	Influenza	50	0.381323264784444	4.08732520424648	0.713846968591282	NA
374.3	Ptosis of eyelid	20	0.192630242600848	10.9643508354036	0.716921551160584	NA
740.1	Osteoarthritis; localized	40	0.372270295348303	4.18049290830822	0.720023255611327	NA
1000	Burns	16	0.185031196051053	11.3275783770204	0.724455876163716	NA
735.2	Acquired toe deformities	16	0.185053564365742	11.2498856664909	0.726425320658929	NA
610.8	Other specified benign mammary dysplasias	38	0.0948919640505727	5.17270488037535	0.727219845380969	NA
721.1	Spondylosis without myelopathy	57	0.186845779949979	3.22541796437168	0.727509647893178	NA
244.2	Acquired hypothyroidism	126	0.30539273752501	2.2891037596781	0.727587596120462	NA
593.1	Gross hematuria	14	0.182448315683969	11.3855784798597	0.728867954512062	NA
300.1	Anxiety disorder	718	0.644874563642921	1.36260074277469	0.734783310987746	NA
244.1	Secondary hypothyroidism	66	0.189893160751496	3.23883304244674	0.736968127208659	NA
291.1	Transient mental disorders due to conditions classified elsewhere	25	0.0945738115617215	5.37879802480628	0.743030790610873	NA
296	Mood disorders	61	0.250116485329505	2.69793131163846	0.745821884047129	NA
110.2	Dermatomycoses	83	0.257756181249528	2.65027679549783	0.748588522455596	NA
367.8	Hypermetropia	32	0.290418265052673	5.57946768803971	0.748909779805861	NA
701.4	Keloid scar	55	0.369327439597836	3.98332330061616	0.750366891652115	NA
681.2	Cellulitis and abscess of face/neck	25	0.289693175370768	5.57905624882331	0.750401921644207	NA
228.1	Hemangioma of skin and subcutaneous tissue	99	0.426984470022119	3.24051996183347	0.75350051320429	NA
626.2	Dysmenorrhea	256	0.616492635820545	1.94959632312587	0.754216632960973	NA
1005	Other symptoms	119	0.37713599128657	2.03034241035114	0.755945369688126	NA
947	Urticaria	165	0.542901802818823	2.31792987416929	0.756284475525952	NA
619.5	Noninflammatory disorders of vulva and perineum	160	0.541475582571154	2.32583895203476	0.75646863542175	NA
292.3	Memory loss	26	0.0969001572735274	5.46734759576525	0.75751565586495	NA
131	Protozoan infection	16	0.274613676924695	5.8531010299347	0.761098760221699	NA
729	Other disorders of soft tissues	85	0.459237598349943	2.89165347883708	0.762552161196016	NA
271.3	Intestinal disaccharidase deficiencies and disaccharide malabsorption	72	0.259060025113074	2.70009170187452	0.765050771122532	NA
350.6	Disturbances of sensation of smell and taste	20	0.17859266660792	10.400718244339	0.765245909672484	NA
705.3	Hidradenitis	24	0.28389152473134	5.52087642689226	0.766633944827136	NA
722.1	Displacement of intervertebral disc	79	0.419798507766394	3.23811760364409	0.768347240004837	NA
819	Skull and face fracture and other intercranial injury	23	0.097545824262929	5.60516950130404	0.77021335202969	NA
526.4	Temporomandibular joint disorders	52	0.194104680934498	3.3789759025604	0.772305356047727	NA
300.9	Posttraumatic stress disorder	52	0.256158023315329	2.76104806147192	0.77524893314034	NA
175	Acquired absence of breast	34	0.101240319227016	5.55133702172939	0.777913352249569	NA
622.2	Mucous polyp of cervix	58	0.195686040436903	3.39618028228699	0.779010927600041	NA
530.9	Heartburn	37	0.191644220575094	3.46459092117625	0.781565212219951	NA
282.8	Other hemoglobinopathies	43	0.289847367389614	5.14065136537782	0.785773229208174	NA
293	Symptoms involving head and neck	31	0.101511458580211	5.6440114011495	0.785864501335623	NA
10	Tuberculosis	14	0.166859428120893	10.5766993087676	0.788447710106748	NA
519.8	Other diseases of respiratory system, NEC	16	0.169358059192592	10.2653679021948	0.791716468363903	NA
180.3	Cervical intraepithelial neoplasia [CIN] [Cervical dysplasia]	292	0.49691060574765	1.70465219023598	0.791849744827785	NA
735.3	Hallux valgus (Bunion)	58	0.198854182018318	3.44072945099453	0.794165541500351	NA
790.1	Elevated sedimentation rate	12	0.165021800508546	10.5133613352071	0.79490917006	NA
550.5	Ventral hernia	18	0.099799447406921	5.8520997563792	0.795718185273671	NA
362.6	Peripheral retinal degenerations	17	0.167992141315556	10.2043871997515	0.796996403478574	NA
618	Genital prolapse	65	0.358342774386933	3.79108964940063	0.799055266816797	NA
575.7	Other disorders of gallbladder	13	0.161453918626866	10.1585654739922	0.814879861191678	NA
1004	Other signs and symptoms involving emotional state	17	0.16436651071109	9.88000773379727	0.816539831903883	NA
842	Other sprains and strains	32	0.276375834815171	5.09811675105087	0.817662912638128	NA
724.8	Other symptoms referable to back	29	0.275803047853505	5.09277905989457	0.819356979892018	NA
380.1	Otitis externa	74	0.270843605855354	2.81290963402441	0.819818865690365	NA
172.2	Other non-epithelial cancer of skin	25	0.169362823089037	9.40003762890341	0.820489959804708	NA
41.8	H. pylori	27	0.27250923636939	5.15532627353515	0.820720117847718	NA
340.1	Migrain with aura	143	0.395379137643007	2.08832621232118	0.821528570422094	NA
218.1	Uterine leiomyoma	416	0.641966524691055	1.7431720282401	0.825319593283433	NA
474.2	Chronic tonsillitis and adenoiditis	59	0.266285875961301	2.87365334687331	0.82549188854494	NA
681.7	Cellulitis and abscess of trunk	33	0.198137556051775	3.64041855768465	0.825894085499163	NA
427.2	Atrial fibrillation and flutter	20	0.164794791301253	9.52073092100871	0.827721237502613	NA
840.3	Joint/ligament sprain	160	0.523992570576546	2.24250306822501	0.827843045682594	NA
386.2	Peripheral or central vertigo	47	0.202045718987955	3.60830880230914	0.829860820735749	NA
817	Concussion	28	0.106743320540214	6.05190966617936	0.832025514537158	NA
480	Pneumonia	48	0.346878890008926	3.7121783277215	0.834401276507846	NA
279.7	Other immunological findings	17	0.159416614320324	9.58779745360465	0.839155450737846	NA
386.9	Dizziness and giddiness (Light-headedness and vertigo)	337	0.571839004560324	1.57769552809751	0.842427457311124	NA
382	Otalgia	133	0.496085350111539	2.35880804066096	0.843400244036453	NA
227.3	Benign neoplasm of pituitary gland and craniopharyngeal duct (pouch)	34	0.110631995574484	6.08636770296188	0.846628991790182	NA
471	Nasal polyps	31	0.110589792233259	6.104120616899	0.847722089419383	NA
455	Hemorrhoids	277	0.586047641281533	1.91339391291929	0.849541292904364	NA
530	Diseases of esophagus	15	0.153628213426557	9.70608121304101	0.850190900132838	NA
256	Ovarian dysfunction	155	0.492694493469061	2.35560743699582	0.852006239385071	NA
327.4	Insomnia	229	0.491605734371131	1.798820049336	0.852631319915392	NA
747.2	Congenital anomalies of peripheral vascular system	21	0.157163722536949	9.31436576264717	0.854814648886193	NA
792.1	Papanicolaou smear of cervix or vagina with atypical squamous cells	729	0.657101283918868	1.41653557393668	0.854831531443476	NA
599.5	Frequency of urination and polyuria	265	0.534734138484177	1.68685731091266	0.860355347196683	NA
292.1	Aphasia/speech disturbance	20	0.106220343709229	6.50944195797138	0.860509230719516	NA
327	Sleep disorders	73	0.390348561979875	3.0789087527688	0.861485511990875	NA
702.1	Actinic keratosis	40	0.26801109967304	4.81343469462754	0.86278106697822	NA
458.1	Orthostatic hypotension	22	0.109836015122819	6.44462413708785	0.867914697843365	NA
8.5	Bacterial enteritis	18	0.154467942450397	9.10014719422871	0.869936464938692	NA
705.1	Dyshidrosis	42	0.266784207521791	4.74491732942224	0.872460569684601	NA
579.8	Nonspecific abnormal findings in stool contents	48	0.269349326174315	4.68443220415092	0.873231290630282	NA
379.9	Pain, swelling or discharge of eye	63	0.280157564531861	2.96656977921477	0.877884943339455	NA
528.1	Stomatitis and mucositis	23	0.112126791519384	6.50217494868035	0.878766235475796	NA
800	Fracture of lower limb	20	0.153478509838251	8.88268652216759	0.881023901388568	NA
599.4	Urinary incontinence	88	0.425984855268865	2.69134939239631	0.884446310485498	NA
465.2	Acute pharyngitis	444	0.622468179724866	1.50517119528491	0.885003193421998	NA
345	Epilepsy, recurrent seizures, convulsions	45	0.211731548895703	3.82137682836166	0.885890469793993	NA
367.2	Astigmatism	151	0.487004259038514	2.29355842215786	0.888724665055116	NA
327.1	Hypersomnia	24	0.114516010836761	6.55464474000191	0.889511534539563	NA
591	Urinary tract infection	445	0.618442300157859	1.51907573398837	0.891661609414291	NA
338.2	Chronic pain	360	0.589818800922586	1.58343672262079	0.892106828708429	NA
737.3	Kyphoscoliosis and scoliosis	49	0.216576255611684	3.7976287027436	0.89361085367383	NA
509.8	Dependence on respirator [Ventilator] or supplemental oxygen	13	0.145953383111515	9.0512210764502	0.894811145508256	NA
478	Throat pain	35	0.257072756887982	4.68053375915597	0.900551186677978	NA
870.3	Other open wound of head and face	20	0.114463580851151	6.74008940913256	0.900714316304057	NA
550.2	Diaphragmatic hernia	41	0.214152129481911	3.88380912898609	0.900826226975077	NA
720.1	Spinal stenosis of lumbar region	27	0.117418247125072	6.66559439609977	0.905342245455061	NA
495.1	Chronic obstructive asthma	19	0.147333801027817	8.58574301700929	0.90977237716285	NA
614.5	Inflammatory disease of cervix, vagina, and vulva	624	0.673237370392539	1.42258651702608	0.909931706467888	NA
561	Symptoms involving digestive system	65	0.329481068617377	3.47106570202232	0.911042101794297	NA
840	Sprains and strains	305	0.55716330339617	1.68733597860881	0.913028808558911	NA
624.9	stress incontinence, female	100	0.342652399835293	2.60694414029139	0.91319587360314	NA
915	Superficial injury without mention of infection	104	0.409507693364777	2.22735480744973	0.915224464392245	NA
709.7	Unspecified diffuse connective tissue disease	22	0.145854777956898	8.5467451699729	0.915485755570196	NA
70.2	Viral hepatitis B	51	0.255873612012136	4.53656132809807	0.919046147132742	NA
704.1	Alopecia	184	0.521547637615886	2.05764407361985	0.919687504795829	NA
764	Sciatica	113	0.450839635282693	2.4178990888101	0.919822824688095	NA
741.2	Stiffness of joint	25	0.119796082865971	6.7980303780921	0.920623006961482	NA
871	Open wounds of extremities	32	0.248204207789054	4.67084942242408	0.921352927087598	NA
755.6	Other congenital anomalies of lower limb, including pelvic girdle	16	0.138384287032664	8.78421312495176	0.92654643371634	NA
351	Other peripheral nerve disorders	142	0.47643381849804	2.254298093261	0.928245554954802	NA
371.2	Conjunctivitis, noninfectious	38	0.25047745608749	4.54743867100214	0.929866770570195	NA
623	Hypertrophy of female genital organs	121	0.38572075764169	2.3922575817442	0.931183490811658	NA
368.9	Subjective visual disturbances	33	0.248386658638646	4.5647002783404	0.93261772587556	NA
286.1	Congenital coagulation defects	24	0.144766789764357	8.19060801464571	0.934060966764146	NA
245	Thyroiditis	24	0.144065579065313	8.13328636745345	0.938616412144974	NA
780	Hypothermia/Chills	14	0.137387006104271	8.52577292071364	0.940148104550616	NA
790	Nonspecific findings on examination of blood	22	0.142494313018255	8.17465871204933	0.941128240825494	NA
306.1	Mental disorders durring/after pregnancy	122	0.42044587607378	2.24094429666348	0.944399642168727	NA
687.2	Localized superficial swelling, mass, or lump	128	0.42083657208137	2.25179009732286	0.949884629347447	NA
53	Herpes zoster	57	0.229441238702504	3.97783386600612	0.949946708011451	NA
743.4	Stress fracture	29	0.126596227603378	7.00104622501874	0.952992211904039	NA
302.1	Decreased libido	40	4.5694246692727e-199	3.39030638104823e+187	0.956212495341712	NA
690.1	Seborrheic dermatitis	151	0.471663317054292	2.21326346994559	0.956546541701957	NA
599.2	Retention of urine	41	0.229096542918569	4.04456432427152	0.958491956227295	NA
870	Open wounds of head; neck; and trunk	33	9.37659501712274e-215	1.27680996550534e+203	0.959072308684897	NA
459.1	Hemorrhage NOS	34	3.53143378755562e-214	4.71625443471264e+202	0.959511327938041	NA
327.7	Sleep related movement disorders	24	0.140161694088846	7.91607646395066	0.959723282460533	NA
454.1	Varicose veins of lower extremity	34	9.17856232317319e-216	1.93675333802995e+204	0.959925328767735	NA
772	Symptoms of the muscles	74	1.58242142929513e-239	1.36790450412351e+227	0.960865694208113	NA
174.1	Breast cancer [female]	32	8.41012817692419e-222	1.94754850007328e+210	0.960914249075154	NA
540.1	Appendicitis	32	3.0668181417586e-221	5.83794748277008e+209	0.960956087475207	NA
367.9	Blindness and low vision	29	1.97841545626263e-227	4.55689032552403e+215	0.960969604886542	NA
612.2	Hypertrophy of breast (Gynecomastia)	30	2.00819220978839e-227	4.95725643267108e+215	0.961124291667523	NA
41.1	Staphylococcus infections	20	0.124297112492006	7.27843876107114	0.961528607657428	NA
782.6	Pallor and flushing	28	3.08441291506042e-233	3.02583088331853e+221	0.962020346399155	NA
8	Intestinal infection	30	3.15318130313072e-229	6.74038891971835e+217	0.962619764947734	NA
714.1	Rheumatoid arthritis	28	6.8520233185303e-237	2.88545440405522e+225	0.963751112631468	NA
938.2	Chronic dermatitis due to solar radiation	27	1.07392007123619e-240	1.66054108607582e+229	0.964185963554076	NA
613.9	Breast disorder NOS	25	9.81720071106684e-249	9.81278872064603e+236	0.964491220107194	NA
259	Other endocrine disorders	25	5.67131303093066e-248	2.96740679961527e+236	0.965179750211147	NA
700	Corns and callosities	25	1.01434776908124e-247	1.94792373383008e+236	0.965373724254045	NA
371.1	Uveitis, noninfectious or NOS	25	1.72410206966231e-248	1.3025164428439e+237	0.965666656947008	NA
253	Disorders of the pituitary gland and its hypothalamic control	24	1.87287660986856e-253	8.51168860492331e+241	0.965874950355786	NA
614.4	Inflammatory diseases of uterus, except cervix	24	5.34759129906914e-255	2.82054580408217e+243	0.966009500437971	NA
550.4	Umbilical hernia	23	4.12846457397033e-259	2.48950363463584e+247	0.966036100010876	NA
220	Benign neoplasm of ovary	57	3.7796986166445e-272	7.75604308656858e+259	0.96606514421007	NA
800.3	Fracture of tibia and fibula	22	3.93217676446865e-261	2.43817446190769e+249	0.966210670441547	NA
728	Disorders of muscle, ligament, and fascia	23	3.49235222358753e-259	4.11869864087898e+247	0.96650632293567	NA
871.1	Open wound of hand except finger(s)	21	3.60992583990756e-266	2.65081605699889e+254	0.966862562231039	NA
275.5	Disorders of calcium/phosphorus metabolism	22	7.61019106331784e-263	2.16095550973183e+251	0.967164561769958	NA
622.1	Polyp of corpus uteri	294	0.537752741542489	1.8133391315529	0.967605503653183	NA
456	Chronic venous insufficiency [CVI]	21	2.88594744324052e-270	4.79767996042796e+258	0.967861007607543	NA
277.5	Other disorders of lipoid metabolism	20	2.47616751047607e-276	4.58847551747414e+264	0.968328919867208	NA
217	Vascular hamartomas and non-neoplastic nevi	21	9.28037343396993e-272	2.09469169120318e+260	0.968483763520321	NA
835	Internal derangement of knee	49	3.47679506630894e-294	8.50664122560164e+281	0.968673685936869	NA
172.1	Melanomas of skin, dx or hx	20	3.95488788038602e-276	4.05036688734868e+264	0.968745501080497	NA
300.8	Acute reaction to stress	40	0.229512094500573	4.1146209760839	0.968988177879415	NA
291.8	Alteration of consciousness	18	1.7414044435152e-287	4.58106674761845e+275	0.969149014658146	NA
756.5	Congenital osteodystrophies	19	7.40401152942026e-285	1.81246015408107e+273	0.969503911516102	NA
735.1	Flat foot	19	1.82827564037298e-283	8.84200900619673e+271	0.969583098624203	NA
720	Spinal stenosis	19	1.35975161402299e-285	1.01227449507938e+274	0.969615617570948	NA
395.2	Nonrheumatic aortic valve disorders	19	4.05455101709699e-285	3.84955922865478e+273	0.969719842040366	NA
498	Acute bronchospasm	19	1.20584328872818e-285	1.39521279915868e+274	0.969869689205296	NA
804	Fracture of hand or wrist	40	0.230027721744829	4.11326439309353	0.969997875978459	NA
364.1	Corneal opacity	18	5.58763604697663e-291	2.66579615591836e+279	0.970285819868543	NA
798.1	Chronic fatigue syndrome	18	5.61428309382788e-290	3.27022407685698e+278	0.970435700508644	NA
364	Corneal opacity and other disorders of cornea	20	2.31797956217721e-282	1.554295789159e+271	0.970464777031667	NA
726.2	Synoviopathy	19	9.46837937203064e-289	2.79278591965007e+277	0.970753615911948	NA
372	Disorders of conjunctiva	40	7.91196725250172e-320	2.44134797845524e+307	0.970766164447813	NA
686.1	Carbuncle and furuncle	41	1.73606762898281e-318	1.24649971002688e+306	0.970766446625713	NA
938.1	Acute dermatitis due to solar radiation	18	5.65392180413855e-294	3.57831313694488e+282	0.970962539920041	NA
728.2	Laxity of ligament or hypermobility syndrome	18	5.76693837513451e-294	3.54868460594084e+282	0.970975453590403	NA
939.1	Contact and allergic dermatitis of eyelid	18	1.95958053541169e-293	1.13553018844802e+282	0.971022494667244	NA
341	Other demyelinating diseases of central nervous system	17	3.61376051453185e-299	4.33154949376939e+287	0.971174392950886	NA
610.2	Fibroadenosis of breast	17	6.34401620367074e-302	3.4277500095417e+290	0.971826776057809	NA
521.1	Dental caries	15	1.36856183898025e-321	Inf	0.971832611039439	NA
858	Complication of internal orthopedic device	16	2.30392189640063e-310	5.18864843839219e+298	0.971928582189509	NA
153.3	Malignant neoplasm of rectum, rectosigmoid junction, and anus	16	1.96136054272268e-308	7.53484196955242e+296	0.971991803721726	NA
801.1	Fracture of foot	15	5.04095178451824e-318	1.38159234170417e+306	0.972019365633233	NA
749	Congenital anomalies of face and neck	16	1.47808659790036e-310	8.98308180076305e+298	0.97206552618838	NA
755.1	Congenital deformities of feet	15	2.38589883318536e-316	3.52779559254715e+304	0.972079288688501	NA
722.9	Other and unspecified disc disorder	16	3.4454293356909e-307	5.94103411063331e+295	0.972249794456807	NA
627.3	Postmenopausal atrophic vaginitis	17	6.13875746793028e-305	4.16017154676067e+293	0.972296571331162	NA
275.1	Disorders of iron metabolism	15	1.95957403397976e-317	5.25399758277208e+305	0.972400255386631	NA
253.4	Anterior pituitary disorders	17	4.44111401041967e-306	7.01118426355322e+294	0.972629973747797	NA
90.3	Venereal diseases due to Chlamydia trachomatis	14	0	Inf	0.972762004627031	NA
735	Acquired foot deformities	14	0	Inf	0.973024944061291	NA
300.3	Obsessive-compulsive disorders	16	9.64159289984305e-314	3.21379037576485e+302	0.973305767788397	NA
448	Disease of capillaries	16	1.65684754947285e-314	1.91953763336064e+303	0.973401062932854	NA
803.1	Fracture of humerus	13	0	Inf	0.973565148257751	NA
738.4	Acquired spondylolisthesis	15	7.4109846876187e-322	Inf	0.97379100301413	NA
370	Keratitis	15	1.48219693752374e-323	Inf	0.973919025478912	NA
384.4	Perforation of tympanic membrane	12	0	Inf	0.974149339529305	NA
411.4	Coronary atherosclerosis	13	0	Inf	0.974300520099791	NA
340	Migraine	398	0.614732882957799	1.60143247991936	0.974412419185874	NA
722.6	Degeneration of intervertebral disc	87	0.355232920815343	2.72285550750321	0.974435065073759	NA
913	Toxic effect of venom	14	0	Inf	0.974570585576812	NA
302	Sexual and gender identity disorders	13	0	Inf	0.974588287121521	NA
556.1	Ulceration of intestine	14	0	Inf	0.974607911001027	NA
211	Benign neoplasm of other parts of digestive system	13	0	Inf	0.974649237922441	NA
327.5	Parasomnia	12	0	Inf	0.97465684486402	NA
727	Other disorders of synovium, tendon, and bursa	13	0	Inf	0.974656896335974	NA
90.2	Gonococcal infections	12	0	Inf	0.974697398063301	NA
686.2	Impetigo	13	0	Inf	0.974911018706432	NA
198.1	Secondary malignancy of lymph nodes	13	0	Inf	0.974960551171539	NA
756.3	Congenital anomalies of muscle, tendon, fascia, and connective tissue	13	0	Inf	0.974961652066406	NA
389.5	Disorders of acoustic nerve	11	0	Inf	0.975270305094788	NA
703.1	Ingrowing nail	12	0	Inf	0.975339037748109	NA
715	Other inflammatory spondylopathies	13	0	Inf	0.975492842707303	NA
938	Dermatitis due to solar radiation	13	0	Inf	0.975504126873065	NA
733.4	Aseptic necrosis of bone	11	0	Inf	0.975628400249741	NA
365.1	Open-angle glaucoma	12	0	Inf	0.975970514182837	NA
803.3	Fracture of clavicle or scapula	12	0	Inf	0.976212785365568	NA
519.2	Respiratory complications	11	0	Inf	0.976278197372104	NA
535.6	Duodenitis	10	0	Inf	0.976703271152946	NA
721.8	Other allied disorders of spine	11	0	Inf	0.976752696331847	NA
182	Malignant neoplasm of uterus	11	0	Inf	0.976808797303946	NA
451	Phlebitis and thrombophlebitis	11	0	Inf	0.976827348588064	NA
694.2	Other dyschromia	554	0.633217545815216	1.60096003550372	0.976968906179721	NA
327.6	Circadian rhythm sleep disorder	12	0	Inf	0.977010352555009	NA
370.1	Corneal ulcer	11	0	Inf	0.977067787694868	NA
612.3	Congenital anomalies of breast	11	0	Inf	0.977084044718806	NA
344	Other paralytic syndromes	10	0	Inf	0.977184685301002	NA
750.2	Lower gastrointestinal congenital anomalies	11	0	Inf	0.977249990938206	NA
221	Benign neoplasm of other female genital organs	11	0	Inf	0.977279787835395	NA
527.2	Sialoadenitis	11	0	Inf	0.977286640069105	NA
368.4	Visual field defects	10	0	Inf	0.977288077397697	NA
420.3	Endocarditis	10	0	Inf	0.97742123361868	NA
320	Meningitis	10	0	Inf	0.977577044031726	NA
70.9	Hepatitis NOS	10	0	Inf	0.977605128630911	NA
790.8	Elevated C-reactive protein (CRP)	10	0	Inf	0.977639716208181	NA
754	Congenital musculoskeletal deformities of spine	10	0	Inf	0.977688488095178	NA
752.2	Other specified congenital anomalies of nervous system	10	0	Inf	0.97774503511484	NA
621	Endometrial hyperplasia	11	0	Inf	0.978091888604494	NA
362.2	Degeneration of macula and posterior pole of retina	10	0	Inf	0.978107644337963	NA
610.3	Fibrosclerosis of breast	10	0	Inf	0.978114197879051	NA
709.2	Sicca syndrome	10	0	Inf	0.978118148448362	NA
681.5	Cellulitis and abscess of leg, except foot	30	0.235948992691203	4.4033478715506	0.979575817971941	NA
240	Simple and unspecified goiter	51	0.237464009496823	4.13285130150857	0.989724264469449	NA
374	Other disorders of eyelids	48	0.236488353791465	4.16084174066091	0.991198853511774	NA
574.3	Cholecystitis without cholelithiasis	15	0.128549699900964	7.86658391384607	0.995748707768155	NA
295.3	Psychosis	16	0.128677222075274	7.85073754094946	0.99613546176399	NA
727.1	Synovitis and tenosynovitis	146	0.436068124796447	2.29852491748217	0.997826016136085	NA
112.3	Candidiasis of skin and nails	16	0.128528263636196	7.73676722973812	0.997854196314368	NA
