## Supplemental table 3 for "Associations with spontaneous and indicated preterm birth in a densely phenotyped EHR cohort"

phecode	phenotype	n	or_lower	or_upper	pval	robust_pct
250.1	Type 1 diabetes	54	2.04788826509809	8.83300098156242	0.000103476251191362	NA
704.2	Hirsutism	64	1.74828833344917	7.38420519079485	0.000501553416801969	NA
279	Disorders involving the immune mechanism	22	2.2007416610382	16.9767568554181	0.000513917506111997	NA
569.2	Gastrointestinal complications	16	2.35278211662559	23.3025286853984	0.000620139649741649	NA
300.1	Anxiety disorder	743	1.24707467855805	2.26403302117195	0.000646451267747629	NA
215	Other benign neoplasm of connective and other soft tissue	55	1.67244643703377	7.75401887146123	0.00105953758050959	NA
537	Other disorders of stomach and duodenum	44	1.66780087906968	8.73047870681143	0.00151782143488151	NA
250.2	Type 2 diabetes	89	1.49012153980381	5.43037821413659	0.00152953344766341	NA
250.4	Abnormal glucose	161	1.33754857607975	3.91451878053725	0.00251423949614988	NA
586	Other disorders of the kidney and ureters	29	1.55092237140538	11.0562487126149	0.00457117911057069	NA
555.1	Regional enteritis	69	1.3955555168658	6.24053787781716	0.00462221141410988	NA
414	Other forms of chronic heart disease	23	1.47394717498802	13.2817164014032	0.00800909915443553	NA
790.8	Elevated C-reactive protein (CRP)	13	1.59104592765995	22.3400417650123	0.00807343028973775	NA
38	Septicemia	25	1.37409783189677	10.4728052807897	0.0100724256354479	NA
994.2	Sepsis	25	1.37315563236569	10.463703738721	0.0101094086349086	NA
286.1	Congenital coagulation defects	27	1.39038623547719	11.8700983096227	0.0103944874523406	NA
70.2	Viral hepatitis B	55	1.30536938886013	7.4892171974809	0.0105302044816064	NA
747.1	Cardiac congenital anomalies	108	1.21627111310388	4.39402338747483	0.0105433905692567	NA
627.5	Premature menopause and other ovarian failure	477	1.12193254625809	2.59693678189191	0.0125133395967433	NA
276.4	Acid-base balance disorder	21	1.35445644264942	12.7611166917478	0.012767342556215	NA
742.9	Other derangement of joint	123	1.15713455564283	4.08417437688287	0.0157962301659355	NA
535.2	Atrophic gastritis	50	1.2106308003479	6.32876817998169	0.015822979633004	NA
131	Protozoan infection	18	1.28370550204976	13.0032965524889	0.0171825603370985	NA
694.2	Other dyschromia	547	0.275552452986086	0.883735708441638	0.0175156240144243	NA
706.8	Other specified diseases of sebaceous glands	77	1.15780786732651	5.12376750842604	0.0189690630760732	NA
741.2	Stiffness of joint	28	1.22043065970394	10.395751482202	0.0200997641663844	NA
375.1	Dry eyes	55	1.16122672204875	6.51142107377167	0.021458429077539	NA
738	Other acquired musculoskeletal deformity	29	1.1974236319241	10.196703467075	0.0220386229421745	NA
614.1	Pelvic peritoneal adhesions, female (postoperative) (postinfection)	32	1.18569895339312	9.82495034997342	0.0228629004310045	NA
569	Other disorders of intestine	73	1.12668751987296	5.46029525313959	0.0240560980573753	NA
153.3	Malignant neoplasm of rectum, rectosigmoid junction, and anus	19	1.19328670590677	14.3848661667722	0.0252070412963973	NA
296.2	Depression	585	1.04237081497173	2.06582776465169	0.0279653999510103	NA
270.1	Disturbances of amino-acid transport	10	1.19166040021571	27.0447467377639	0.0292487803249141	NA
275.1	Disorders of iron metabolism	18	1.12813632233908	13.8657739976608	0.0316865795344664	NA
626.8	Infertility, female	2226	1.02292998432719	1.66089156753827	0.032087541100356	NA
483	Acute bronchitis and bronchiolitis	69	1.07616542365672	5.26588631500731	0.0322597212230306	NA
395.6	Heart valve replaced	18	1.1201296474662	14.0309953089816	0.0326888988395064	NA
740.9	Osteoarthrosis NOS	43	1.07989955044866	7.16499276248875	0.0340740769060852	NA
741	Symptoms and disorders of the joints	151	1.02802960456855	3.42614487284192	0.0403662352478652	NA
348.2	Cerebral edema and compression of brain	22	1.05134938289486	12.2913912407748	0.0413708359894168	NA
427.7	Tachycardia NOS	142	1.0199611961279	3.32811808048604	0.0428186444140992	NA
288.1	Decreased white blood cell count	46	1.02913030286773	6.7632241772049	0.0434097188116634	NA
591	Urinary tract infection	454	1.00769960075398	2.17037515519932	0.0455919016622356	NA
191	Manlignant and unknown neoplasms of brain and nervous system	12	1.02800229965808	21.7511978151538	0.0459954971187211	NA
458	Hypotension	11	1.00011486561716	22.112656908082	0.0499830037434949	NA
579	Other symptoms involving abdomen and pelvis	93	0.999313059893966	4.34014522620794	0.0502147843471206	NA
480.1	Bacterial pneumonia	11	0.996561898393799	21.8937003028222	0.0505129483596313	NA
771	Musculoskeletal symptoms referable to limbs	35	0.997373352952461	8.14691395430437	0.0505765577451942	NA
1005	Other symptoms	124	0.995258090957448	3.54861616961035	0.0517379047133636	NA
241.2	Nontoxic multinodular goiter	49	0.991816410988897	6.41671970228609	0.0520509306561755	NA
433.5	Cerebral aneurysm	12	0.980466164193643	20.9973629264869	0.0530237944010143	NA
798	Malaise and fatigue	590	0.989930742678605	1.99650070588012	0.0569865628422744	NA
772.2	Spasm of muscle	70	0.974744173997201	4.82519498149887	0.0577921412146213	NA
574.1	Cholelithiasis	53	0.970188093321688	5.56570059340615	0.0584842979056682	NA
272.1	Hyperlipidemia	190	0.975848881343974	2.98357546885148	0.060901057015167	NA
221	Benign neoplasm of other female genital organs	13	0.927303803942092	19.3421388324603	0.0625224748342358	NA
70.3	Viral hepatitis C	10	0.913937739023117	21.6100786554865	0.0645386262644251	NA
571.5	Other chronic nonalcoholic liver disease	69	0.954752308408966	4.73441683015248	0.064804377488611	NA
615	Endometriosis	238	0.969839203263084	2.74317082424875	0.0651096471024122	NA
218.2	Other benign neoplasm of uterus	11	0.90372367397905	20.2664373324253	0.0668952703388005	NA
529	Diseases and other conditions of the tongue	13	0.885354453629571	18.4111312199439	0.0714387640475459	NA
367.8	Hypermetropia	34	0.915358624295222	7.73209546977511	0.072256806465814	NA
619.5	Noninflammatory disorders of vulva and perineum	153	0.0693105571397793	1.13687687109877	0.0750425416856399	NA
256.4	Polycystic ovaries	338	0.956245354969905	2.37190346577332	0.0772440043971193	NA
256	Ovarian dysfunction	159	0.931399089740292	3.33675949195361	0.0815691300778879	NA
614.3	Pelvic inflammatory disease (PID)	95	0.0242461415170327	1.25749069164315	0.083182729564565	NA
599.4	Urinary incontinence	91	0.917431731445641	4.02626824458025	0.0833512911393861	NA
365	Glaucoma	54	0.896874868469267	5.76599458849824	0.0835074456334721	NA
345.1	Epilepsy	56	0.894307675313734	5.71945655454886	0.0847104980230168	NA
275.3	Disorders of magnesium metabolism	12	0.824967480112713	18.6045674985584	0.0858155042870714	NA
593	Hematuria	116	0.907292591293785	3.44829480136336	0.09406590241912	NA
619	Noninflammatory female genital disorders	104	0.0264937650906007	1.37405799352538	0.100072109997779	NA
241.1	Nontoxic uninodular goiter	110	0.888576635121286	3.81761339894943	0.100527913968856	NA
798.1	Chronic fatigue syndrome	21	0.808715417688672	10.3138559624994	0.102456529705333	NA
619.3	Noninflammatory disorders of cervix	192	0.904941238592332	2.85314846047648	0.1054493716987	NA
211	Benign neoplasm of other parts of digestive system	15	0.769067598432998	15.3770796213025	0.106018702750589	NA
512.7	Shortness of breath	278	0.919331727465356	2.36598527740985	0.107138612126125	NA
1019	Other ill-defined and unknown causes of morbidity and mortality	54	0.839561512886458	5.47599673857663	0.110843570011162	NA
285	Other anemias	351	0.919642216286924	2.21782514190549	0.112526880161183	NA
939	Atopic/contact dermatitis due to other or unspecified	670	0.935573876538435	1.86292562646118	0.113891097049117	NA
41.2	Streptococcus infection	13	0.737692217190635	16.5596334262914	0.114875266922183	NA
395.4	Nonrheumatic pulmonary valve disorders	26	0.784145989245746	8.97714805541387	0.11665380757888	NA
530	Diseases of esophagus	16	0.731714952718488	14.4265316948295	0.121315914513964	NA
251.1	Hypoglycemia	14	0.723785449202823	15.1471205935273	0.122762177153756	NA
686	Other local infections of skin and subcutaneous tissue	42	0.773548852681931	6.18105984864341	0.140034961581275	NA
401.2	Hypertensive heart and/or renal disease	15	0.687954611168004	13.9649055714906	0.140763231861844	NA
703	Diseases of nail, NOS	59	0.793288068869991	5.05337421715884	0.141635439214443	NA
687	Symptoms affecting skin	58	0.789465341017688	5.07080787401272	0.143815695266935	NA
338.1	Acute pain	262	0.879289762468071	2.41047031084017	0.144308498024268	NA
401.1	Essential hypertension	192	0.863278231102511	2.72636359169341	0.144612710516541	NA
458.9	Hypotension NOS	42	0.765716969713734	6.16989422775356	0.14470661187736	NA
764	Sciatica	116	0.832463554792964	3.33629619354708	0.149247356864345	NA
628	Ovarian cyst	545	0.903386854087132	1.92778883704463	0.151426536604305	NA
938.2	Chronic dermatitis due to solar radiation	30	0.722852852476433	8.05194578127074	0.152093155983913	NA
389.5	Disorders of acoustic nerve	13	0.65364581039464	15.238449529555	0.152521170553786	NA
561.1	Diarrhea	338	0.885659837945609	2.16665261278948	0.153313984239963	NA
246	Other disorders of thyroid	78	0.793956618988115	4.28316202941669	0.154636820904704	NA
801	Fracture of ankle and foot	71	0.7922054733997	4.34136185834966	0.154675642055689	NA
228.1	Hemangioma of skin and subcutaneous tissue	96	0.0334539143606195	1.71970528804514	0.155451308179686	NA
229	Benign neoplasm of unspecified sites	32	0.718164249425942	7.8794012086489	0.156135722346349	NA
297.1	Suicidal ideation	26	0.710158705109874	8.17622226749329	0.158277120860215	NA
871.2	Open wound of finger(s)	88	0.0339333497624324	1.75476898660824	0.161124695019695	NA
627.3	Postmenopausal atrophic vaginitis	19	0.656022457413518	12.4677064949254	0.161875522085184	NA
740.1	Osteoarthritis; localized	41	0.73932514959909	6.01646931194598	0.162933800283471	NA
870	Open wounds of head; neck; and trunk	37	0.736570130030141	6.14662652294531	0.162996367387539	NA
300.3	Obsessive-compulsive disorders	18	0.647994540989177	12.4588703643731	0.166154013141243	NA
681.3	Cellulitis and abscess of arm/hand	25	0.688883780200866	8.12606905533725	0.171320232598299	NA
619.1	Noninflammatory disorders of ovary, fallopian tube, and broad ligament	206	0.218296615690217	1.31496885955646	0.173119722029195	NA
706.2	Sebaceous cyst	181	0.184568055913263	1.35567557499468	0.173272513517504	NA
473.4	Voice disturbance	50	0.726843583978999	5.69854724777263	0.176169783334385	NA
745	Pain in joint	1152	0.916671465071482	1.59919880098559	0.177944296508087	NA
199	Neoplasm of uncertain behavior	77	0.766732803181025	4.16872932644457	0.178610890246865	NA
949	Allergies, other	164	0.185166520106807	1.37053524558339	0.179367290389022	NA
599.3	Dysuria	486	0.884132454086	1.92097755823657	0.180938282323102	NA
854	Complications of cardiac/vascular device, implant, and graft	14	0.613077280592378	12.8709435963869	0.183531401275248	NA
90	Sexually transmitted infections (not HIV or hepatitis)	47	0.734756630067661	4.95247385898178	0.184582154007261	NA
1004	Other signs and symptoms involving emotional state	18	0.617135661141434	11.937325157756	0.186410348175326	NA
613.7	Other signs and symptoms in breast	78	0.0367721044924208	1.91114361428439	0.187734740581632	NA
564.1	Irritable Bowel Syndrome	80	0.0367957906281424	1.91440187135513	0.18824366741284	NA
41	Bacterial infection NOS	182	0.828338633732734	2.60263608790211	0.188468952418111	NA
726.1	Enthesopathy	151	0.804626144954003	2.96043010574637	0.191598885372867	NA
362.6	Peripheral retinal degenerations	18	0.600265280956589	11.6212128292325	0.198863405872133	NA
619.2	Disorders of uterus, NEC	246	0.830329978166503	2.42669034684284	0.200415943899056	NA
741.4	Joint effusions	101	0.773351181542803	3.39564831108309	0.200899486891402	NA
749	Congenital anomalies of face and neck	18	0.597210121873076	11.5215994815207	0.201518028738581	NA
416	Cardiomegaly	26	0.646424990077031	7.5018124308145	0.206837019500289	NA
789	Nausea and vomiting	470	0.868743629505811	1.90346106116286	0.208832364390454	NA
686.1	Carbuncle and furuncle	45	0.686384289606654	5.53128979980345	0.21018633033875	NA
728.2	Laxity of ligament or hypermobility syndrome	19	0.585463703308936	11.2153434725974	0.211581020208189	NA
840.3	Joint/ligament sprain	164	0.795956840595037	2.77324554287519	0.213759516403506	NA
415.2	Chronic pulmonary heart disease	18	0.574918509225986	11.2722583877477	0.218383522379188	NA
296	Mood disorders	59	0.039408223321869	2.11542971737585	0.221489157324823	NA
574.3	Cholecystitis without cholelithiasis	16	0.565232509164967	11.5531391412951	0.222913303481678	NA
218.1	Uterine leiomyoma	421	0.841235900194949	2.03998000529904	0.232116455307523	NA
465.2	Acute pharyngitis	438	0.448631641692319	1.22326320617065	0.241022909267138	NA
427.2	Atrial fibrillation and flutter	21	0.553677589230827	10.352534298186	0.242553954288415	NA
614.5	Inflammatory disease of cervix, vagina, and vulva	628	0.867169412536632	1.75589110255826	0.242774297131939	NA
8.5	Bacterial enteritis	19	0.547953325367119	10.6238136077133	0.244195393614143	NA
498	Acute bronchospasm	21	0.550743220474009	10.3205915059541	0.24518684294196	NA
803.2	Fracture of radius and ulna	44	0.651817321428786	5.28617970360302	0.246691230555664	NA
613.5	Mastodynia	229	0.298346268507628	1.36814158577501	0.248841810173849	NA
474.1	Acute tonsillitis	35	0.611888012028063	6.65307847059999	0.248883817892477	NA
338.2	Chronic pain	364	0.829984047527919	2.03131063994395	0.252698525748337	NA
90.2	Gonococcal infections	14	0.523754105293476	11.1473016550305	0.258087088521353	NA
286.3	Coagulation defects complicating pregnancy or postpartum	33	0.599806316446464	6.69007856636898	0.258822247050262	NA
303.3	Psychogenic disorder	21	0.535098975218096	10.0911094743347	0.260428977065268	NA
476	Allergic rhinitis	557	0.485569789529802	1.21656189052776	0.261298714448352	NA
530.1	Esophagitis, GERD and related diseases	334	0.822070177833551	2.05662025628663	0.26168723771508	NA
286.8	Hypercoagulable state	71	0.0446410732023527	2.32876624100072	0.261861211723501	NA
916	Contusion	145	0.761782386509397	2.71320072888798	0.262595810707589	NA
395.2	Nonrheumatic aortic valve disorders	21	0.532842171813452	10.0031092463547	0.263379919874428	NA
617	Disorders secondary to childbirth, surgery, trauma	438	0.836063914770919	1.91324084305336	0.266074784383841	NA
714	Rheumatoid arthritis and other inflammatory polyarthropathies	21	0.525353307696034	9.92338906061406	0.270757854541081	NA
340	Migraine	394	0.427716279396653	1.27225140839048	0.273914387777233	NA
704	Diseases of hair and hair follicles	91	0.111698532085337	1.86676911377065	0.275227988830713	NA
514	Abnormal findings examination of lungs	76	0.676871375213035	3.7476535950175	0.2864005399589	NA
763	Thoracic or lumbosacral neuritis or radiculitis, unspecified	52	0.624434662820475	4.9113803580862	0.286897224987316	NA
379.2	Disorders of vitreous body	35	0.578708127579202	6.27753505588483	0.288873130603972	NA
497	Bronchitis	105	0.698617403542491	3.30072543785468	0.291621887799531	NA
751.2	Congenital anomalies of urinary system	22	0.508464286383963	9.47828572405868	0.292040927868818	NA
611.3	Lump or mass in breast	418	0.434052643772503	1.28593224889841	0.292665829198161	NA
790.6	Other abnormal blood chemistry	160	0.734492951626306	2.70168116647616	0.302419493817596	NA
842	Other sprains and strains	33	0.565194303758319	6.24224874631858	0.303586914191335	NA
41.1	Staphylococcus infections	21	0.495885633421645	9.32289646121627	0.306393831266836	NA
315	Develomental delays and disorders	16	0.485019282489005	9.97415505090532	0.306833350285258	NA
240	Simple and unspecified goiter	54	0.610213916973542	4.77199659966881	0.308420241803204	NA
701.6	Acquired acanthosis nigricans	32	0.556986593798842	6.30507672549671	0.310297714205998	NA
599.8	Other symptoms involving urinary system	87	0.118104076239225	1.97871211447795	0.312076981914563	NA
689	Disorder of skin and subcutaneous tissue NOS	196	0.289431208781249	1.49344765049238	0.316427884380924	NA
585.3	Chronic renal failure [CKD]	21	0.483864211869808	9.14566408328527	0.321298090903677	NA
735.1	Flat foot	21	0.481631138536535	9.19447558386421	0.322706447866349	NA
245.2	Chronic thyroiditis	140	0.698630772597258	2.96452777060883	0.323486980604191	NA
429.3	Symptoms involving cardiovascular system	35	0.550798207978457	6.06594051122496	0.324374366162601	NA
313.1	Attention deficit hyperactivity disorder	68	0.629588052884949	3.98837013200421	0.328324431245674	NA
623	Hypertrophy of female genital organs	118	0.178348035791611	1.78961632242904	0.331728109898856	NA
278.1	Obesity	336	0.79411688295251	1.96535189341425	0.335655635172622	NA
947	Urticaria	166	0.718335784705852	2.63554044495933	0.335865519089927	NA
318	Tobacco use disorder	132	0.708207387045105	2.72301157222146	0.339204158332543	NA
687.4	Disturbance of skin sensation	274	0.766427105568654	2.15914007589255	0.340503898122691	NA
728.7	Fasciitis	56	0.588475566603505	4.60488713443872	0.342257097258975	NA
287.3	Thrombocytopenia	55	0.587442348022846	4.57912107212688	0.344932332767534	NA
727.1	Synovitis and tenosynovitis	144	0.227176313109183	1.68359809712256	0.34697984237356	NA
1015	Effects of other external causes	36	0.53399623004667	5.90479132553977	0.348954539175099	NA
389.4	Tinnitus	59	0.0535977524518885	2.81376389857808	0.349217136870782	NA
292.1	Aphasia/speech disturbance	21	0.455377108096102	8.95711755878733	0.355016940918127	NA
110.2	Dermatomycoses	82	0.125680671731786	2.10596663996657	0.355357480495005	NA
626.1	Irregular menstrual cycle/bleeding	2045	0.884992417624436	1.40269264910232	0.357511254004224	NA
112	Candidiasis	336	0.433056470656304	1.35283899442319	0.357576437209378	NA
696.4	Psoriasis	98	0.641500252600678	3.39810371233344	0.359596675374055	NA
558	Noninfectious gastroenteritis	168	0.701999269597665	2.57653491311872	0.371701033443547	NA
526.4	Temporomandibular joint disorders	52	0.0556828858138257	2.94450484825754	0.371796699684364	NA
830	Dislocation	75	0.606508881720939	3.79011928742146	0.373309720463525	NA
317.1	Alcoholism	43	0.0550688767670341	2.98090131497754	0.374919976873089	NA
465	Acute upper respiratory infections of multiple or unspecified sites	536	0.526006586208753	1.27489187811142	0.376357912504223	NA
773	Pain in limb	702	0.825667789586666	1.64727417306377	0.382791658101763	NA
350.1	Abnormal involuntary movements	49	0.0568953439560116	3.01982887044663	0.384747658174058	NA
550.5	Ventral hernia	19	0.437400855142303	8.53575393625649	0.384841721829447	NA
622.2	Mucous polyp of cervix	60	0.56426099083723	4.39499055614232	0.385835772755967	NA
574.2	Calculus of bile duct	23	0.439602539483182	8.3352055620478	0.387026720731402	NA
735.3	Hallux valgus (Bunion)	60	0.564466943187547	4.37040793394677	0.387201675010161	NA
379	Other disorders of eye	50	0.0572069303169328	3.04532338924951	0.388853134110832	NA
371.2	Conjunctivitis, noninfectious	39	0.511066647279834	5.56725221150844	0.390802165049032	NA
599.5	Frequency of urination and polyuria	267	0.745538397921701	2.11108858427036	0.393071070565287	NA
262	Mineral deficiency NEC	38	0.50825018362325	5.56798677163311	0.394370330652881	NA
573.6	Nonspecific elevation of levels of transaminase or lactic acid dehydrogenase [LDH]	40	0.508978258521215	5.46707296801325	0.398180146977033	NA
255	Disorders of adrenal glands	10	0.306364868677836	19.4655052742356	0.399225451085456	NA
536.8	Dyspepsia and other specified disorders of function of stomach	57	0.554507240314406	4.35883932029312	0.401521173307321	NA
495	Asthma	474	0.508483006646826	1.31124859842577	0.401663914011056	NA
698	Pruritus and related conditions	301	0.749664455667942	2.05006885970301	0.402448461749695	NA
286.9	Abnormal coagulation profile	23	0.431389866346274	8.051891959703	0.404348282097631	NA
313	Pervasive developmental disorders	10	0.302185653538056	19.3404830374024	0.405398917555506	NA
578.8	Hemorrhage of rectum and anus	110	0.193642966978229	1.94404965335063	0.406437617297653	NA
772	Symptoms of the muscles	79	0.589071837242534	3.67962973966039	0.407878892102879	NA
180.3	Cervical intraepithelial neoplasia [CIN] [Cervical dysplasia]	297	0.740999338996958	2.07811070496634	0.411924566288303	NA
368	Visual disturbances	97	0.192989116847305	1.96266688857325	0.412010213830138	NA
793.2	Nonspecific abnormal findings on radiological and other examination of other intrathoracic organs (echocardiogram, etc)	41	0.501745736045512	5.3764730862597	0.412162832906521	NA
619.4	Noninflammatory disorders of vagina	502	0.526101728239003	1.30341108415544	0.415045656123063	NA
912	Insect bite	49	0.0600997105548775	3.20117010032868	0.4164218508219	NA
270.3	Disorders of plasma protein metabolism	10	0.292217091147416	19.4952032843128	0.416871586899585	NA
722.1	Displacement of intervertebral disc	77	0.13599474435177	2.28862382723788	0.417747925984887	NA
374	Other disorders of eyelids	47	0.060119779138739	3.21251405139546	0.417892428254239	NA
687.2	Localized superficial swelling, mass, or lump	130	0.651739719426956	2.80009454174302	0.418644360324627	NA
513.3	Hypoventilation	23	0.421387240350839	7.9819944093455	0.418941233555774	NA
271.3	Intestinal disaccharidase deficiencies and disaccharide malabsorption	74	0.58078400593774	3.68238318445915	0.4198364794978	NA
621	Endometrial hyperplasia	12	0.298185462423354	18.0412764058646	0.421494470906137	NA
184.1	Malignant neoplasm of ovary and other uterine adnexa	10	0.292787635562177	18.7892471118541	0.421983790582298	NA
528.1	Stomatitis and mucositis	24	0.42145679670456	7.80476842036362	0.423967965834613	NA
386.2	Peripheral or central vertigo	46	0.0608740092622581	3.26898829285182	0.426982538292647	NA
737.3	Kyphoscoliosis and scoliosis	48	0.0614049477766632	3.25767508299989	0.427066597353143	NA
253	Disorders of the pituitary gland and its hypothalamic control	26	0.418408060137136	7.66898576023638	0.432063326724177	NA
216	Benign neoplasm of skin	1117	0.630273090961145	1.22001419579414	0.435571141679864	NA
687.1	Rash and other nonspecific skin eruption	455	0.508167759291379	1.33913362679267	0.436219290412657	NA
479	Other upper respiratory disease	253	0.716510269288235	2.15542590121617	0.43925039388252	NA
595	Hydronephrosis	25	0.410627641315552	7.6043282101435	0.444508243681837	NA
691	Congenital anomalies of skin	45	0.0629240739426074	3.36995758308462	0.445094142107298	NA
381.2	Eustachian tube disorders	79	0.141451148490763	2.37140628821321	0.447626232165064	NA
427.9	Palpitations	335	0.456117133782529	1.41504335660292	0.448461741901828	NA
362.2	Degeneration of macula and posterior pole of retina	11	0.281478324244492	17.5396711836478	0.448824626244883	NA
368.2	Diplopia and disorders of binocular vision	10	0.278384537031063	17.773301551754	0.45086181080685	NA
334	Degenerative disease of the spinal cord	12	0.280071540604166	17.0817605057021	0.455471188134217	NA
327	Sleep disorders	74	0.563483707870671	3.56103076816689	0.459079367308891	NA
792	Abnormal Papanicolaou smear of cervix and cervical HPV	219	0.690430095741282	2.25713944911003	0.462896425172108	NA
709.2	Sicca syndrome	11	0.27355030060794	17.1985976768525	0.46360356745119	NA
527.2	Sialoadenitis	12	0.275849477136756	16.8348517208259	0.464151317058377	NA
182	Malignant neoplasm of uterus	12	0.275663824806635	16.7499726096668	0.46534391499566	NA
579.8	Nonspecific abnormal findings in stool contents	48	0.0661292615944303	3.50286240734322	0.470227771911912	NA
54	Herpes simplex	191	0.350982758049443	1.62141874096045	0.470305126397802	NA
346.2	Nonspecific abnormal results of function study of brain and central nervous system	10	0.264444011542374	17.4247582198495	0.474618737117538	NA
695.3	Rosacea	147	0.631359014503067	2.67839555202386	0.476151137102347	NA
280.1	Iron deficiency anemias, unspecified or not due to blood loss	127	0.628372595357481	2.70386341939182	0.476518387080195	NA
840	Sprains and strains	308	0.725028526826516	1.98485067545059	0.478694046827403	NA
244.2	Acquired hypothyroidism	129	0.610790995129791	2.85405657045039	0.479880656330693	NA
433.3	Cerebral ischemia	12	0.268763307827796	16.3624495519774	0.47989441041153	NA
841	Sprains and strains of back and neck	60	0.144770732439606	2.49196299655462	0.48255103492754	NA
70.9	Hepatitis NOS	11	0.265587066314448	16.5470862675068	0.482551508274479	NA
477	Epistaxis or throat hemorrhage	38	0.463590358698266	5.07416560989045	0.483528641249745	NA
388	Other disorders of ear	68	0.146525032872824	2.48278561181519	0.483725621160726	NA
473	Diseases of the larynx and vocal cords	30	0.394957035496297	7.09996140798456	0.484231455848865	NA
380.1	Otitis externa	73	0.14734131183395	2.47881392997978	0.484331627669208	NA
613.1	Inflammatory disease of breast	42	0.0673823073836836	3.60348396777646	0.485689642746477	NA
510	Other diseases of lung	27	0.392583215342566	7.14023238911623	0.486151009658361	NA
327.1	Hypersomnia	25	0.38860808316432	7.26548829644961	0.487233874363838	NA
512.2	Painful respiration	86	0.207310474989296	2.11888717206837	0.487896901623214	NA
596.5	Functional disorders of bladder	44	0.0676771179525103	3.61505894525503	0.487899896478069	NA
289	Other diseases of blood and blood-forming organs	12	0.264146767299552	16.2261612454367	0.488493370786434	NA
447.7	Aortic ectasia	10	0.255847209924103	16.7359727142101	0.49534756268228	NA
371.1	Uveitis, noninfectious or NOS	27	0.386757065516475	7.08206005715026	0.496993231871736	NA
261.4	Vitamin D deficiency	280	0.439143921329595	1.50257894777453	0.507704493079349	NA
720.1	Spinal stenosis of lumbar region	28	0.381401914967622	6.96547073378779	0.509740524804613	NA
512.9	Other dyspnea	177	0.659617826336767	2.30110502190892	0.512740551605909	NA
200	Myeloproliferative disease	12	0.253796145009269	15.472373104495	0.51424436234432	NA
302.1	Decreased libido	41	0.0706148252117199	3.77315932553364	0.514673895844086	NA
300.9	Posttraumatic stress disorder	51	0.149099113044756	2.61008322723044	0.518155505390668	NA
911	Blister	11	0.248597456812522	15.6489918573978	0.520370133164111	NA
279.1	Immunity deficiency	28	0.375659478180401	6.84272797565698	0.523745340445685	NA
420.2	Pericarditis	10	0.245261174720813	15.7522629665912	0.524510615170133	NA
512.1	Wheezing	55	0.150539408414571	2.62945632577422	0.525403837624743	NA
244.4	Hypothyroidism NOS	504	0.749557215732678	1.75275529884323	0.528890661671743	NA
1011	Complications of surgical and medical procedures	129	0.609517235249762	2.61450659079224	0.530522429574398	NA
351	Other peripheral nerve disorders	143	0.610921230130153	2.59884139742239	0.531453933114576	NA
300.4	Dysthymic disorder	92	0.563292711355797	3.03288244834665	0.532944112614588	NA
580.2	Nephrotic syndrome without mention of glomerulonephritis	11	0.240821797213343	15.6673544140738	0.533063961722652	NA
339	Other headache syndromes	529	0.566853355553564	1.34268876600182	0.534961528864925	NA
785	Abdominal pain	1546	0.839793651197723	1.39818034154391	0.536991607087549	NA
8	Intestinal infection	32	0.372594197709215	6.60072525026805	0.539470510702335	NA
681.2	Cellulitis and abscess of face/neck	25	0.363343382952381	6.89925799460102	0.540627174396502	NA
365.1	Open-angle glaucoma	13	0.241943479160822	14.7195646486996	0.544544588100549	NA
202.2	Non-Hodgkins lymphoma	12	0.241363228664487	14.7807439233126	0.54463257373914	NA
743.4	Stress fracture	30	0.368209083142432	6.62694578410598	0.545232930569371	NA
1008	Crushing or internal injury to organs	13	0.241273548534544	14.5391865939492	0.548408976691721	NA
714.1	Rheumatoid arthritis	30	0.365714153153231	6.57020904167183	0.551945201204256	NA
356	Hereditary and idiopathic peripheral neuropathy	12	0.236610768934779	14.7178029927586	0.55380364664538	NA
550.2	Diaphragmatic hernia	42	0.43460841053813	4.72903578223277	0.554170978623637	NA
276.5	Hypovolemia	55	0.15672303447693	2.70363294410693	0.554546931951044	NA
563	Constipation	291	0.701241743240539	1.9353094809388	0.555485549155228	NA
426.8	Other cardiac conduction disorders	10	0.231031634203898	15.0973344007305	0.55798771128768	NA
761	Cervicalgia	351	0.715035204928454	1.85743908968782	0.560144064770395	NA
532	Dysphagia	57	0.483939279371605	3.80186243366927	0.562099709865623	NA
117	Mycoses	13	0.234596368748418	14.2055021261033	0.565330003343622	NA
371.3	Inflammation of eyelids	121	0.578052115397058	2.71571580438601	0.567801188613169	NA
472	Chronic pharyngitis and nasopharyngitis	110	0.553328156407305	2.91495342874501	0.572842050746852	NA
327.3	Sleep apnea	98	0.549473924239823	2.94702741533837	0.573800266006291	NA
781	Symptoms involving nervous and musculoskeletal systems	28	0.353597467893808	6.46008852595801	0.577338363818492	NA
514.2	Solitary pulmonary nodule	13	0.230009336157133	13.898068836686	0.57865557043608	NA
508	Pulmonary collapse; interstitial and compensatory emphysema	34	0.0770129041117733	4.21759385054601	0.581918858038385	NA
702.1	Actinic keratosis	39	0.0776872042639189	4.20023351892117	0.582250754864222	NA
694.1	Vitiligo	14	0.229996328637811	13.6557011734336	0.582824413657099	NA
790.1	Elevated sedimentation rate	12	0.226805683438622	13.9043041444331	0.584426257887818	NA
557	Intestinal malabsorption (non-celiac)	13	0.22832234697939	13.7151958787136	0.584869574804738	NA
729	Other disorders of soft tissues	82	0.226292543786587	2.31218154839856	0.584897610503667	NA
78	Viral warts & HPV	249	0.422305606875167	1.62653086830963	0.585142920431439	NA
722.6	Degeneration of intervertebral disc	86	0.225836664921932	2.33123028169741	0.590123259562317	NA
288.2	Elevated white blood cell count	60	0.474109979514785	3.70265885387698	0.59153360984329	NA
705.3	Hidradenitis	24	0.342666584561589	6.52793210699632	0.592353980939632	NA
306.1	Mental disorders durring/after pregnancy	123	0.569804641381868	2.67734695919615	0.592640746362731	NA
938	Dermatitis due to solar radiation	14	0.226483014578842	13.4569190121074	0.592827616604603	NA
304	Adjustment reaction	200	0.40126220604941	1.6877427931828	0.594891254129633	NA
701.5	Abnormal granulation tissue	14	0.225936846987435	13.3733979288779	0.595354668659376	NA
427.6	Premature beats	63	0.165919253143687	2.80814318852818	0.596692383224851	NA
706.1	Acne	544	0.571960009763724	1.37883955245497	0.596884709459217	NA
292.4	Altered mental status	29	0.078177579720912	4.33529182072765	0.597424629419057	NA
572	Ascites (non malignant)	34	0.0792125083361383	4.312748299706	0.598442327985635	NA
580.3	Nephritis and nephropathy without mention of glomerulonephritis	29	0.346147807646443	6.29724162956087	0.59857184736448	NA
686.2	Impetigo	14	0.224566845437494	13.3303394168613	0.59871176640189	NA
528.5	Diseases of lips	33	0.0793085317567404	4.31615357492486	0.599085314906474	NA
703.1	Ingrowing nail	13	0.221126224775665	13.5667773617804	0.600937830433172	NA
626	Disorders of menstruation and other abnormal bleeding from female genital tract	380	0.522010778216782	1.45741226576649	0.601731106572766	NA
626.4	Premenstrual tension syndromes	37	0.080480432173401	4.34342696316878	0.605494206311171	NA
851	Complications of transplants and reattached limbs	27	0.342842210404392	6.2627514179371	0.606180830075987	NA
296.1	Bipolar	48	0.417908942773301	4.45662155269708	0.606566133253744	NA
344	Other paralytic syndromes	11	0.215372088980485	13.8418317162754	0.607074339567476	NA
695.8	Other specified erythematous conditions	26	0.339357034312377	6.32447429091438	0.608840990922364	NA
857	Mechanical complication of unspecified genitourinary device, implant, and graft	103	0.280136166724333	2.11455113485447	0.61163449321285	NA
340.1	Migrain with aura	145	0.585319961179327	2.48424746302371	0.611739538095208	NA
772.3	Muscle weakness	36	0.0811269381309238	4.392470100279	0.612395930347809	NA
590	Pyelonephritis	84	0.532039343023661	2.91763918106973	0.612546728954845	NA
305.2	Eating disorder	31	0.341694738102443	6.1360292913973	0.615361475457362	NA
525	Other diseases of the teeth and supporting structures	35	0.404861548586689	4.60518685839648	0.615538666417315	NA
41.8	H. pylori	27	0.337173170834711	6.25809097776187	0.616347117982584	NA
759	Other and unspecified congenital anomalies	37	0.082042845569342	4.41617760871281	0.617616107565249	NA
580.4	Renal sclerosis, NOS	11	0.211353083244254	13.5843533837046	0.619514522064089	NA
613.8	Other specified disorders of breast	65	0.170184094373214	2.88452228716873	0.622202605116838	NA
198.1	Secondary malignancy of lymph nodes	14	0.216630438220428	12.8707359016664	0.622693088211271	NA
766	Neuralgia, neuritis, and radiculitis NOS	33	0.340248756420159	6.03111117952688	0.624091747480726	NA
913	Toxic effect of venom	15	0.216774719431087	12.6942888333418	0.6259326501353	NA
565	Anal and rectal conditions	133	0.560675039174685	2.61401386562289	0.626486340276447	NA
704.8	Other specified diseases of hair and hair follicles	99	0.531930997233644	2.85087044344908	0.626896808241506	NA
355.1	Chronic pain syndrome	10	0.201573585043536	14.1704975798261	0.628591935637919	NA
716.9	Arthropathy NOS	33	0.33822385109458	6.01513506068775	0.628652607848732	NA
280.2	Iron deficiency anemia secondary to blood loss (chronic)	25	0.331990841188974	6.19648488807421	0.629040692132966	NA
481	Influenza	50	0.411396799806714	4.33071726865232	0.630604212698206	NA
743.9	Osteopenia or other disorder of bone and cartilage	59	0.171332841602183	2.92745659740691	0.633728242509308	NA
622.1	Polyp of corpus uteri	296	0.654045174896651	2.00601215240542	0.634836837083755	NA
269	Proteinuria	48	0.408155097718233	4.32960910891628	0.636541499453713	NA
701.2	Scar conditions and fibrosis of skin	115	0.287563628828734	2.14356097817861	0.636866295920342	NA
771.1	Swelling of limb	142	0.357523633419138	1.87675850084882	0.637177513057957	NA
369.2	Eye infection, viral	33	0.0836232816078227	4.59581589720371	0.639925808572924	NA
555.2	Ulcerative colitis	79	0.461892912862937	3.51251105690869	0.640141501457719	NA
386.9	Dizziness and giddiness (Light-headedness and vertigo)	335	0.517724967327584	1.500672083385	0.642047962026185	NA
695.4	Lupus (localized and systemic)	61	0.173370746563756	2.95271531846257	0.643425004418005	NA
573.7	Abnormal results of function study of liver	15	0.211110846196517	12.3863671591042	0.643603075790745	NA
618	Genital prolapse	64	0.173991766050469	2.95819304946454	0.645917362319552	NA
512.8	Cough	653	0.617957229240109	1.34809112204186	0.646281446181677	NA
535.9	Gastritis and duodenitis, NOS	70	0.234254377622703	2.4620219909641	0.646547028667179	NA
726.4	Calcaneal spur; Exostosis NOS	14	0.208301137739317	12.4583524958387	0.647776193508919	NA
426.3	Bundle branch block	15	0.208077958644665	12.2052078776626	0.653692023272841	NA
610.1	Cystic mastopathy	115	0.526236850769365	2.77674130164092	0.654928592190538	NA
760	Back pain	762	0.642733103781298	1.32207025049244	0.658134594054852	NA
261.2	Vitamin B-complex deficiencies	32	0.326282977250453	5.88591871062811	0.658361544754175	NA
389	Hearing loss	72	0.454408806145858	3.47039949076468	0.660559139380364	NA
783	Fever of unknown origin	206	0.434471408940793	1.69940339083086	0.662895505608278	NA
509.8	Dependence on respirator [Ventilator] or supplemental oxygen	13	0.200866445116315	12.2914209390678	0.666778079375482	NA
459.1	Hemorrhage NOS	36	0.326319205223264	5.72583459111492	0.66889814989511	NA
384.4	Perforation of tympanic membrane	13	0.199962125607162	12.230894428494	0.670022913819269	NA
578.2	Blood in stool	86	0.244151800781931	2.48101259695645	0.671746130421669	NA
690.1	Seborrheic dermatitis	152	0.567610684948629	2.40294441544443	0.673342505344853	NA
681.5	Cellulitis and abscess of leg, except foot	29	0.0876213916093296	4.83132130340952	0.674363789805495	NA
1009	Injury, NOS	375	0.69619322310611	1.74902320387024	0.675217833362794	NA
345.3	Convulsions	50	0.393809369433771	4.17280489952372	0.680029578855169	NA
475.9	Postnasal drip	75	0.447800494044729	3.41084657893352	0.682637897618966	NA
751.1	Congenital anomalies of genital organs	242	0.613200469978044	2.10294932822017	0.685924344588142	NA
175	Acquired absence of breast	34	0.0904422380233412	4.88521570348767	0.688186477462534	NA
556.1	Ulceration of intestine	15	0.196736622449553	11.7271681319252	0.68853540535629	NA
738.4	Acquired spondylolisthesis	16	0.195477831672289	11.8147940074289	0.689172295784654	NA
727.4	Ganglion and cyst of synovium, tendon, and bursa	71	0.44425856246507	3.40551004815577	0.690307461139665	NA
726.3	Bursitis	14	0.194847931651483	11.7310742239732	0.69253840012748	NA
599.9	Other abnormality of urination	126	0.537654858489858	2.52939919077574	0.697178928704455	NA
253.2	Pituitary hypofunction	16	0.196345102465775	11.391937012381	0.697609076892149	NA
79	Viral infection	152	0.395472955675501	1.86137340729578	0.698281667956004	NA
418	Nonspecific chest pain	529	0.728121189278251	1.60367120434761	0.700406321217314	NA
681.1	Cellulitis and abscess of fingers/toes	31	0.0915068716217288	4.99627346864835	0.701358196081137	NA
624.9	stress incontinence, female	100	0.480063428449875	2.94697133970689	0.707860845947365	NA
782.6	Pallor and flushing	29	0.0925042505408504	5.07343001970436	0.711194770000745	NA
480	Pneumonia	48	0.382270942863121	4.09250368300053	0.711396431157186	NA
227.3	Benign neoplasm of pituitary gland and craniopharyngeal duct (pouch)	34	0.0936648929007579	5.0670168414635	0.714347467777119	NA
470	Septal Deviations/Turbinate Hypertrophy	76	0.436507286217001	3.32405606106945	0.719318949293355	NA
575.8	Other disorders of biliary tract	13	0.184675320105257	11.3686617516952	0.724207012000595	NA
733.4	Aseptic necrosis of bone	12	0.181277673948644	11.5360460517515	0.727722353242328	NA
452	Other venous embolism and thrombosis	16	0.187826286189523	10.9153058412753	0.729061202306283	NA
721.1	Spondylosis without myelopathy	57	0.189002178570308	3.21726998829396	0.730864225029453	NA
253.4	Anterior pituitary disorders	18	0.188657020767316	10.7610801244402	0.731437949033984	NA
724.1	Disorders of sacrum	17	0.18606981524666	10.8518995982523	0.734810755312998	NA
475	Chronic sinusitis	208	0.586121434071663	2.12690311464706	0.737465901841336	NA
1010	Other tests	571	0.719413421149028	1.5865467171102	0.743123227663267	NA
110.1	Dermatophytosis	170	0.566003693086164	2.21979041144841	0.743385575499585	NA
724.8	Other symptoms referable to back	28	0.0965142873378812	5.33521582956474	0.745771815005227	NA
573.3	Hepatomegaly	14	0.178013839761906	11.0711569231162	0.747489425406275	NA
598.9	Other nonspecific findings on examination of urine	52	0.373728740216039	3.92464582720504	0.749520961784413	NA
613.9	Breast disorder NOS	26	0.0957397092623216	5.42332343221137	0.750320661365743	NA
174.1	Breast cancer [female]	33	0.0982786768963185	5.32207493614615	0.75032777158716	NA
726	Peripheral enthesopathies and allied syndromes	82	0.26002166850463	2.64685342823955	0.752314933409906	NA
260	Protein-calorie malnutrition	13	0.177852026845858	10.872737956259	0.753335109764663	NA
279.7	Other immunological findings	17	0.180553695556815	10.5106622086398	0.757346902900661	NA
702.2	Seborrheic keratosis	215	0.436270187383339	1.83225271293511	0.759707289132242	NA
701.4	Keloid scar	56	0.370698072264947	3.86975695141127	0.763027842097874	NA
369.5	Conjunctivitis, infectious	159	0.413130338519619	1.92465975022912	0.770288886107952	NA
755.6	Other congenital anomalies of lower limb, including pelvic girdle	16	0.176112780473026	10.4249706318508	0.77043314498467	NA
585.4	Chronic kidney disease, Stage I or II	15	0.173795355638055	10.5598679439735	0.771993794214636	NA
557.1	Celiac disease	32	0.101059226100788	5.48533064441818	0.772194415769564	NA
220	Benign neoplasm of ovary	59	0.197536405200738	3.35087424359128	0.775142843348126	NA
454.1	Varicose veins of lower extremity	36	0.291995619194122	5.19832111156836	0.776358577073105	NA
382	Otalgia	132	0.515951607179583	2.42386699259027	0.776949064179436	NA
803.1	Fracture of humerus	14	0.170612140574809	10.5543466830508	0.77988108306411	NA
915	Superficial injury without mention of infection	103	0.352074765940558	2.1897638998752	0.780290140569607	NA
561.2	Flatulence	164	0.538776497808012	2.27369498637214	0.782347149483791	NA
788	Syncope and collapse	181	0.441431643856462	1.86462905490989	0.791150809351991	NA
341	Other demyelinating diseases of central nervous system	18	0.173208399916469	9.96705806733586	0.791719318344918	NA
592.1	Cystitis	128	0.510589551481402	2.4038638309419	0.795479208193513	NA
367.9	Blindness and low vision	31	0.28206361070343	5.20904343906525	0.795928042935676	NA
293.1	Swelling, mass, or lump in head and neck [Space-occupying lesion, intracranial NOS]	138	0.391571453110512	2.05346539023247	0.796476394951332	NA
817	Concussion	28	0.103382807264163	5.76435093226826	0.800804599329287	NA
610.4	Benign neoplasm of breast	81	0.269909636515413	2.74877211480368	0.80096481048116	NA
380.4	Impacted cerumen	123	0.483676517399338	2.54889278577421	0.805026325991126	NA
733	Other disorders of bone and cartilage	54	0.202827244481676	3.45719697882319	0.806213662614262	NA
276.1	Electrolyte imbalance	68	0.407258576315293	3.17211077340567	0.806827947584041	NA
701	Other hypertrophic and atrophic conditions of skin	148	0.508752108465981	2.36370749109483	0.813944095150967	NA
425.1	Primary/intrinsic cardiomyopathies	26	0.105785338473219	5.84526928683628	0.814332305703925	NA
695.7	Prurigo and Lichen	54	0.203949547471731	3.4949237385861	0.815327184841245	NA
704.1	Alopecia	183	0.447232881780213	1.88549273227576	0.816359340957565	NA
401.3	Other hypertensive complications	19	0.168021078873877	9.5849811352713	0.81734317615068	NA
618.1	Prolapse of vaginal walls	39	0.281070195135632	4.97864589793289	0.818775593482869	NA
519.8	Other diseases of respiratory system, NEC	16	0.161058215081403	9.78812765040474	0.828040550637445	NA
253.1	Pituitary hyperfunction	51	0.205594036085997	3.5596326957751	0.830091252192118	NA
291.1	Transient mental disorders due to conditions classified elsewhere	25	0.108071951259279	6.01844736551363	0.833884847693508	NA
599	Other symptoms/disorders or the urinary system	57	0.350798005122803	3.65260009542281	0.835720966483534	NA
282.5	Sickle cell anemia	18	0.104824179478392	6.23432755710354	0.838292601592866	NA
726.2	Synoviopathy	20	0.164141560788311	9.25080720195952	0.839095384445621	NA
625.1	Dyspareunia	237	0.575970366073251	1.96927761465041	0.84083236857513	NA
625	Pain and other symptoms associated with female genital organs	511	0.620171313214665	1.4766611940426	0.842453372152562	NA
259	Other endocrine disorders	26	0.109280550616627	6.11745073191968	0.84453936831537	NA
939.1	Contact and allergic dermatitis of eyelid	19	0.1615258995039	9.22669635084274	0.846702277096802	NA
1001	Foreign body injury	39	0.273347941725642	4.80164104736134	0.852461658058922	NA
286.7	Other and unspecified coagulation defects	17	0.158196917745823	9.22576234186527	0.855382619387396	NA
720	Spinal stenosis	20	0.159763607178031	9.0614371535514	0.857489381629151	NA
478	Throat pain	35	0.269573788227992	4.8018927934102	0.860568269232575	NA
850	Hemorrhage or hematoma complicating a procedure	16	0.1556105718946	9.25153980271717	0.861217017187244	NA
292.3	Memory loss	26	0.112444125578314	6.22254626447356	0.861552859457636	NA
214	Lipoma	42	0.272099842559928	4.73103601409739	0.862386312366012	NA
564.8	Abnormal findings on exam of gastrointestinal tract/ abdominal area	50	0.213158606049342	3.66188519331051	0.86441991859404	NA
335	Multiple sclerosis	52	0.213823754106166	3.65582970476708	0.864987232417014	NA
495.1	Chronic obstructive asthma	19	0.157133912736881	8.96857423204874	0.867955206739201	NA
696.3	Pityriasis	25	0.113352296290223	6.3289995824575	0.871442862221148	NA
277.4	Disorders of bilirubin excretion	16	0.153284925657725	9.11792602430789	0.872407624687948	NA
513.4	Hyperventilation	13	0.147968581403463	9.31054542207751	0.879493865606029	NA
594.1	Calculus of kidney	54	0.335804537181201	3.56036423485896	0.882115282805371	NA
327.4	Insomnia	231	0.5651658121783	1.93830208904052	0.884712695054514	NA
282.8	Other hemoglobinopathies	43	0.266482407031811	4.62896796664284	0.885422389070424	NA
770	Myalgia and myositis unspecified	103	0.372785201248979	2.35252500147335	0.888935263516199	NA
858	Complication of internal orthopedic device	18	0.151276890336333	8.80807005273328	0.889913057935971	NA
681	Superficial cellulitis and abscess	72	0.287869959860713	2.95151906643175	0.89087683001417	NA
418.1	Precordial pain	20	0.114378920227448	6.59257134858591	0.891447036675584	NA
782.3	Edema	65	0.286468540928592	2.96994666733219	0.892282101161963	NA
389.2	Conductive hearing loss	44	0.264484349668641	4.57538094372724	0.895675098530566	NA
368.9	Subjective visual disturbances	33	0.258170935027811	4.68736147503488	0.897394445968475	NA
495.2	Asthma with exacerbation	107	0.379550261030525	2.3394187065611	0.898069442742531	NA
244.1	Secondary hypothyroidism	67	0.336357969596978	3.45028815134023	0.900254306614928	NA
396	Abnormal heart sounds	66	0.290255111864574	2.99641074419061	0.906708801545047	NA
871.1	Open wound of hand except finger(s)	22	0.115925327203188	6.7998093288249	0.908823205133379	NA
427.1	Paroxysmal tachycardia, unspecified	67	0.290956622627279	3.01348030448358	0.912218626659556	NA
624	Symptoms involving female genital tract	222	0.528584515370709	1.76787424102718	0.912389862324345	NA
599.2	Retention of urine	41	0.259957293869286	4.51394922397494	0.912553645457118	NA
681.7	Cellulitis and abscess of trunk	33	0.25446812750913	4.62016169412835	0.912866472357917	NA
474.2	Chronic tonsillitis and adenoiditis	59	0.28708419400904	3.05343475046464	0.913051817856581	NA
519.9	Symptoms involving respiratory system and other chest symptoms	86	0.343135336056757	2.60743688435858	0.914368471713099	NA
246.7	Abnormal results of function study of thyroid	77	0.294771499827191	3.00554527081396	0.918586448101159	NA
79.9	Viremia, NOS	54	0.327077225345202	3.45593729010422	0.918863369143997	NA
835	Internal derangement of knee	51	0.225804825538423	3.86462150207063	0.925100155835596	NA
367.2	Astigmatism	151	0.480936375893985	2.2315132471103	0.928097006767013	NA
871	Open wounds of extremities	32	0.249730591260364	4.56342055529673	0.92974320721611	NA
289.4	Lymphadenitis	190	0.522224550347056	2.03142810615678	0.932066052196368	NA
793	Nonspecific abnormal findings on radiological and other examination of musculoskeletal system	45	0.22603057192061	3.92107878528034	0.933916517740609	NA
346.1	Nonspecific abnormal findings on radiological and other examination of skull and head	24	0.123254501768233	6.87288491426172	0.935542997698804	NA
526	Diseases of the jaws	22	0.122906426230188	6.90320187503056	0.936267247851011	NA
756.5	Congenital osteodystrophies	20	0.144065735682358	8.16351516260171	0.937239603192158	NA
792.1	Papanicolaou smear of cervix or vagina with atypical squamous cells	731	0.704350308342185	1.46157097781885	0.937868181214872	NA
217	Vascular hamartomas and non-neoplastic nevi	22	0.144900456176101	8.09816120857721	0.937900486224605	NA
609.1	Infertility, male	23	0.144374628121809	8.0194365715756	0.943009357703725	NA
611.1	Abnormal mammogram	116	0.416501838860565	2.56538145662185	0.943066147712088	NA
1013	Asphyxia and hypoxemia	17	0.141151298239574	8.1986653305613	0.9438180082059	NA
705.8	Hyperhidrosis	60	0.322750450934862	3.35858722049924	0.946201099288884	NA
593.2	Microscopic hematuria	37	0.247087055951883	4.46968330590809	0.946404888629972	NA
277.5	Other disorders of lipoid metabolism	21	0.123642498964915	7.06730730304178	0.947901823254686	NA
573.5	Jaundice (not of newborn)	19	0.141269818669731	8.08214504330378	0.948803320121667	NA
53	Herpes zoster	55	1.14652850607994e-172	1.39405379662469e+161	0.949345557233485	NA
228	Hemangioma and lymphangioma, any site	50	9.91238715406388e-180	1.46700958046135e+168	0.951213527976872	NA
568	Other disorders of peritoneum	22	2.03405275202796e-165	5.64095937202984e+154	0.951367740927979	NA
458.1	Orthostatic hypotension	21	9.43031439061899e-169	1.0051829530841e+158	0.951951644855938	NA
456	Chronic venous insufficiency [CVI]	21	1.04565596877735e-168	9.70565962663265e+157	0.952084751881141	NA
317	Alcohol-related disorders	20	1.66774665874105e-172	3.97761927075997e+161	0.952283813140778	NA
709.7	Unspecified diffuse connective tissue disease	21	4.79751778017365e-169	2.35852782761681e+158	0.952416555140524	NA
426.7	Abnormal electrocardiogram [ECG] [EKG]	115	0.4455267804802	2.3610724631519	0.952560318920672	NA
172.1	Melanomas of skin, dx or hx	20	2.84226514001965e-173	4.20737376914686e+162	0.953730761270002	NA
208	Benign neoplasm of colon	43	0.250311063601199	4.34558522507047	0.953941904538448	NA
364	Corneal opacity and other disorders of cornea	20	1.39971912089721e-173	9.76521317154272e+162	0.954093257511609	NA
560.4	Other intestinal obstruction	22	0.141871556344255	7.91997535611598	0.954708217665213	NA
800	Fracture of lower limb	19	1.57678185641027e-177	7.33478365155296e+166	0.954807592658495	NA
350.6	Disturbances of sensation of smell and taste	19	1.38723757039592e-177	9.00785772054303e+166	0.954979258606872	NA
938.1	Acute dermatitis due to solar radiation	19	9.63973827521885e-178	1.33833410987265e+167	0.955085257081989	NA
374.3	Ptosis of eyelid	19	7.90755427130774e-178	1.61520070660335e+167	0.955087331841217	NA
306.9	Tension headache	42	2.34614406278821e-196	6.59428120718444e+184	0.955586770686142	NA
357	Inflammatory and toxic neuropathy	24	0.12680701246829	7.03728721228992	0.955686909383664	NA
415.1	Acute pulmonary heart disease	18	4.76129689712652e-182	2.15100896812162e+171	0.955724379898971	NA
364.1	Corneal opacity	18	5.55682356005765e-182	1.90376484336089e+171	0.955771636420424	NA
260.6	Anorexia	23	0.125908534581543	7.09258467969037	0.956128450211544	NA
427.3	Other specified cardiac dysrhythmias	93	6.16905931728293e-217	2.87767524899244e+204	0.956338756536188	NA
217.1	Nevus, non-neoplastic	95	1.03410113587074e-215	2.152476976267e+203	0.956460387818344	NA
136	Other infectious and parasitic diseases	17	4.42471492931239e-187	2.24231717573533e+176	0.956890620287797	NA
930	Allergic reaction to food	17	3.87087660600335e-187	2.64600510124015e+176	0.956965514942796	NA
610.2	Fibroadenosis of breast	17	2.65707014174681e-187	4.423260005411e+176	0.957268128937793	NA
804	Fracture of hand or wrist	38	5.18548515250284e-206	2.3076423368504e+194	0.957282452653977	NA
695.9	Unspecified erythematous condition	17	1.54643573498051e-187	7.67512194151745e+176	0.95734215739716	NA
300.8	Acute reaction to stress	38	3.35345402062224e-206	4.23751762803981e+194	0.957622141988117	NA
530.9	Heartburn	35	3.54001711138894e-212	2.20160191336375e+200	0.957835010150623	NA
585.1	Acute renal failure	16	1.21341506626146e-192	6.92491885698018e+181	0.957862636295421	NA
722.9	Other and unspecified disc disorder	16	2.00152553990001e-192	4.65322223208498e+181	0.958005586047381	NA
241	Nontoxic nodular goiter	37	1.23680945831535e-208	1.14341951002047e+197	0.958122616240201	NA
755.1	Congenital deformities of feet	15	4.3781481261734e-197	1.35729148112789e+186	0.958209735291059	NA
521.1	Dental caries	15	6.2052895336907e-197	9.92978389885023e+185	0.958242667331317	NA
507	Pleurisy; pleural effusion	36	2.12850146395032e-211	5.47404337758783e+199	0.95835752317912	NA
214.1	Lipoma of skin and subcutaneous tissue	37	4.89729031112031e-209	3.24147208170771e+197	0.958403893827569	NA
443.1	Raynaud's syndrome	37	2.27098956664497e-209	7.24705177372988e+197	0.958533969198066	NA
610.8	Other specified benign mammary dysplasias	37	3.77713735756075e-209	4.62037607267881e+197	0.958589412064584	NA
395.1	Nonrheumatic mitral valve disorders	36	1.8513104968794e-211	7.41480863024667e+199	0.958647811898864	NA
295.3	Psychosis	15	8.26787722110393e-198	8.39185609662707e+186	0.958648121576466	NA
448	Disease of capillaries	16	2.72821164847043e-193	4.78678180774583e+182	0.958826527374872	NA
112.3	Candidiasis of skin and nails	15	6.97754466180007e-199	1.04395555681184e+188	0.958965584903721	NA
627.2	Symptomatic menopause	15	5.94629401932568e-198	1.39742408130149e+187	0.959005546895871	NA
801.1	Fracture of foot	15	1.52359652548211e-198	5.31583671701241e+187	0.959084917178075	NA
367.1	Myopia	272	0.563337271063982	1.83066294549676	0.959147480411913	NA
805	Fracture of vertebral column without mention of spinal cord injury	15	7.41647178067671e-199	1.15004327742685e+188	0.959244359995107	NA
735.2	Acquired toe deformities	15	6.10685684249803e-198	1.58375666276565e+187	0.959277968994551	NA
242.1	Graves' disease	82	3.03003995030396e-231	6.74289296284454e+218	0.95933494722349	NA
90.3	Venereal diseases due to Chlamydia trachomatis	14	1.17692546344538e-205	3.80108907467117e+194	0.959506284332826	NA
1000	Burns	15	6.49266144507414e-199	1.59747598945639e+188	0.959608841776361	NA
291.4	Specific nonpsychotic mental disorders due to brain damage	33	6.10911463395786e-220	1.74465648618601e+208	0.959875284010229	NA
370	Keratitis	15	2.15110486611434e-199	5.53943777262051e+188	0.959958052752252	NA
735	Acquired foot deformities	14	3.22397426941537e-204	2.16105733137954e+193	0.959989997258067	NA
287.1	Spontaneous ecchymoses	15	2.89793573268905e-199	4.38105058017984e+188	0.960045244056965	NA
242	Thyrotoxicosis with or without goiter	78	2.6963165198649e-236	7.00424180807054e+223	0.960109154374819	NA
535.8	Other specified gastritis	14	2.40990222243704e-204	3.34257891018247e+193	0.96026964330039	NA
353.1	Nerve plexus lesions	14	2.43742002039662e-205	3.5042952062195e+194	0.960569687336064	NA
377.3	Optic neuritis/neuropathy	14	1.82527016346171e-205	5.31391109311655e+194	0.960815784407619	NA
752.1	Neural tube defects	14	6.8981103822261e-206	1.34744723666342e+195	0.960824458567759	NA
540.1	Appendicitis	32	3.84535472661855e-224	3.53987032519494e+212	0.961038334254895	NA
568.1	Peritoneal adhesions (postoperative) (postinfection)	31	1.47584843374421e-226	7.53226881482551e+214	0.961145654208859	NA
465.4	Acute laryngitis and tracheitis	14	6.74657751940478e-206	1.74764750541611e+195	0.961239384747677	NA
715.2	Ankylosing spondylitis	14	5.52322895900226e-206	2.12232675173888e+195	0.961246068631435	NA
780	Hypothermia/Chills	13	4.49718821359622e-212	1.58927972219318e+201	0.961555514664198	NA
302	Sexual and gender identity disorders	13	3.28846683809579e-212	2.37307412810239e+201	0.961728752595221	NA
593.1	Gross hematuria	13	8.73911138136022e-213	8.46681543227063e+201	0.961745720266365	NA
612.2	Hypertrophy of breast (Gynecomastia)	30	2.15496662652765e-230	5.61019588636152e+218	0.961939968736624	NA
378.1	Strabismus (not specified as paralytic)	13	1.08177234877835e-212	8.31692726778781e+201	0.962056908440324	NA
372	Disorders of conjunctiva	42	0.230015479912817	4.05571644845627	0.962151275278443	NA
579.2	Splenomegaly	13	3.29680598125368e-213	2.83470734054501e+202	0.962214849859974	NA
327.5	Parasomnia	12	1.34946707837532e-217	4.49536742503811e+206	0.962288288708688	NA
10	Tuberculosis	13	2.6832242387601e-213	3.61848528933227e+202	0.962295023249994	NA
727	Other disorders of synovium, tendon, and bursa	13	1.90866096925908e-213	5.0883377317879e+202	0.9623223215907	NA
715	Other inflammatory spondylopathies	13	4.05919371598337e-213	2.68547569379975e+202	0.962456259861795	NA
277	Other disorders of metabolism	13	1.85137803869239e-213	5.68581956823325e+202	0.962459415636072	NA
293	Symptoms involving head and neck	30	2.2573130087379e-231	7.01293791647273e+219	0.962521244336783	NA
686.3	Pilonidal cyst	13	6.97189326965257e-213	1.69541262232715e+202	0.96254946946517	NA
226	Benign neoplasm of thyroid glands	13	1.85032854231787e-213	6.10573131067009e+202	0.962577638870066	NA
285.1	Acute posthemorrhagic anemia	22	0.126516860376517	7.17583135840116	0.962580018119201	NA
471	Nasal polyps	30	7.27533658091953e-232	2.24564046391606e+220	0.962651366777476	NA
575.7	Other disorders of gallbladder	12	9.89409742909122e-221	6.08521879068746e+209	0.962825818717928	NA
132	Infestation (lice, mites)	12	9.94795393183473e-221	6.49424238404944e+209	0.962939306225342	NA
758.1	Chromosomal anomalies	29	8.25335151365277e-235	1.79484123065261e+223	0.96298330080235	NA
803.3	Fracture of clavicle or scapula	12	1.28129841672372e-220	6.02671772729171e+209	0.963208687369308	NA
946	Anaphylactic shock NOS	28	1.38116335996266e-238	8.86355068236488e+226	0.963299486501515	NA
428.1	Congestive heart failure (CHF) NOS	12	1.86944763240051e-221	4.91343957864161e+210	0.963630496255612	NA
352.1	Trigeminal nerve disorders [CN5]	12	1.06375403127795e-221	8.85816795261056e+210	0.963712736589111	NA
411.4	Coronary atherosclerosis	12	1.30657914346495e-221	7.36344275910297e+210	0.963731174436966	NA
756.3	Congenital anomalies of muscle, tendon, fascia, and connective tissue	12	7.07119259284217e-222	1.384098377788e+211	0.963803407300835	NA
255.1	Adrenal hyperfunction	12	6.12823820724188e-222	1.82277728288549e+211	0.964025987629745	NA
627.4	Premenopausal menorrhagia	12	3.79395406304543e-222	3.3516562689674e+211	0.964268333667991	NA
292	Neurological disorders	25	3.24959704407313e-249	2.63815553903342e+237	0.964394803613846	NA
327.6	Circadian rhythm sleep disorder	12	1.54630311981884e-222	9.08754974170385e+211	0.964492355376037	NA
519.2	Respiratory complications	11	3.79816000657325e-231	2.11610109950422e+220	0.964987875543111	NA
721.8	Other allied disorders of spine	11	1.34553738711353e-230	6.91038248924931e+219	0.965127186953523	NA
612.3	Congenital anomalies of breast	11	1.71171339847399e-230	5.83246897875039e+219	0.965220714889741	NA
291.8	Alteration of consciousness	19	0.1242362329859	7.35577115454513	0.965490891675935	NA
535.6	Duodenitis	10	2.51948546623543e-238	2.26762074352011e+227	0.965559047534718	NA
184	Cancer of other female genital organs	11	2.17052505196396e-231	5.31099353493895e+220	0.965579821827482	NA
370.1	Corneal ulcer	11	7.48632491188174e-232	1.47981737407169e+221	0.96558919316992	NA
750.2	Lower gastrointestinal congenital anomalies	11	1.03859915964949e-231	1.10608863822656e+221	0.965623234858184	NA
451	Phlebitis and thrombophlebitis	11	7.56758075315524e-232	1.55963918547537e+221	0.965685576613162	NA
277.7	Dysmetabolic syndrome X	10	5.95906356624121e-241	9.09938400757814e+229	0.965866474486751	NA
700	Corns and callosities	25	4.71002557707923e-253	3.50081664410138e+241	0.965867050668062	NA
41.4	E. coli	10	3.31312474081313e-240	2.01354999804739e+229	0.966064583663061	NA
8.6	Viral Enteritis	10	7.43178636534848e-241	9.54589918634807e+229	0.966248944099134	NA
368.4	Visual field defects	10	1.08677213317731e-241	6.30446470180782e+230	0.966317174054421	NA
506	Empyema and pneumothorax	10	5.54767573417149e-242	1.23040930914149e+231	0.966353303589805	NA
550.4	Umbilical hernia	23	2.75462021470641e-261	3.9619867685798e+249	0.966407215056456	NA
687.3	Changes in skin texture	23	2.60556357186577e-260	4.78258671856152e+248	0.966459137669887	NA
614.4	Inflammatory diseases of uterus, except cervix	24	2.42792793105549e-258	6.63059066442589e+246	0.966549298334215	NA
562.2	Diverticulitis	10	2.7552856633968e-242	2.81650708663045e+231	0.966584523899549	NA
276.6	Fluid overload	10	9.11322577631482e-242	9.20515642861409e+230	0.966625375628432	NA
320	Meningitis	10	2.42869103653573e-242	3.72882830928653e+231	0.966818447888202	NA
420.3	Endocarditis	10	7.99773827527195e-242	1.23747835019121e+231	0.966876048802706	NA
728	Disorders of muscle, ligament, and fascia	23	2.7648931894341e-262	5.13780866190453e+250	0.966894760328782	NA
800.3	Fracture of tibia and fibula	22	5.48665986033954e-266	1.82373811102136e+254	0.966898942458763	NA
571.8	Liver abscess and sequelae of chronic liver disease	10	7.76072179888485e-243	1.21610697006552e+232	0.966948079556938	NA
752.2	Other specified congenital anomalies of nervous system	10	2.67829531380972e-242	3.83084360092095e+231	0.966995301049932	NA
743.1	Osteoporosis	10	1.30707923376317e-242	7.97225537359476e+231	0.967061347602155	NA
754	Congenital musculoskeletal deformities of spine	10	2.9483452436381e-242	3.77469831009777e+231	0.967108552945722	NA
819	Skull and face fracture and other intercranial injury	22	4.80100671380167e-268	2.06610406381032e+256	0.967147444728273	NA
426.2	Atrioventricular [AV] block	10	3.16388763255027e-242	3.67490637379869e+231	0.967168392902894	NA
433.2	Occlusion of cerebral arteries	10	3.45445435284797e-243	3.51946292703456e+232	0.96736639629481	NA
701.3	Circumscribed scleroderma	23	4.53260152097612e-264	3.77093610755214e+252	0.967372220255204	NA
567	Peritonitis and retroperitoneal infections	22	4.22263348450756e-268	2.79262231443474e+256	0.967383191312795	NA
610.3	Fibrosclerosis of breast	10	1.21404532296376e-242	1.06728814754175e+232	0.967384364540802	NA
367.4	Presbyopia	10	3.83977081592643e-243	3.29496483474786e+232	0.967418193887043	NA
624.1	Dystrophy of female genital tract	10	3.34448188621753e-243	4.28126540676582e+232	0.967606854928023	NA
455	Hemorrhoids	277	0.549000456934663	1.77990798161106	0.969302798393807	NA
747.2	Congenital anomalies of peripheral vascular system	21	0.137615412528495	7.84125387565707	0.970566611420107	NA
573	Other disorders of liver	43	0.246055159435736	4.28729868339219	0.970754597345298	NA
327.7	Sleep related movement disorders	24	0.129295823342684	7.18169472462842	0.971153795848597	NA
275.5	Disorders of calcium/phosphorus metabolism	23	0.128452926359706	7.2448789436584	0.972123196768621	NA
790	Nonspecific findings on examination of blood	22	0.12884241274263	7.23181621315886	0.972564292604421	NA
381.1	Otitis media	134	0.431979155902102	2.26095384361983	0.977713606080222	NA
379.9	Pain, swelling or discharge of eye	63	0.315843066784859	3.27173153241977	0.978055740885665	NA
389.1	Sensorineural hearing loss	105	0.40784844832438	2.50438489064096	0.981748641367279	NA
173	Neoplasm of uncertain behavior of skin	310	0.570635954516062	1.77520319646091	0.982211087359726	NA
427.5	Arrhythmia (cardiac) NOS	88	0.359700839512883	2.71766173344335	0.982439026716746	NA
516.1	Hemoptysis	18	0.126006826086504	7.58322477232448	0.98264291686386	NA
626.2	Dysmenorrhea	255	0.557448425036383	1.81671156039555	0.983266157386705	NA
612.1	Galactorrhea	19	0.129626187472888	7.40209037830177	0.984018966980259	NA
193	Thyroid cancer	47	0.244683082827616	4.20379542294099	0.984495500866907	NA
870.3	Other open wound of head and face	20	0.134514857992514	7.67545147998303	0.987647030951536	NA
561	Symptoms involving digestive system	65	0.30802214168873	3.19063070746864	0.988384449372719	NA
245	Thyroiditis	24	0.13605528921812	7.52694166896077	0.990728014179793	NA
705.1	Dyshidrosis	43	0.237417757794527	4.14926320930405	0.991798984189773	NA
345	Epilepsy, recurrent seizures, convulsions	45	0.241756072751679	4.18953466572575	0.993002474879851	NA
464	Acute sinusitis	139	0.439184993493039	2.29282701744595	0.993422546847022	NA
765	Cervical radiculitis	47	0.23931532455938	4.13011055775374	0.99359325440578	NA
528	Diseases of the oral soft tissues, excluding lesions specific for gingiva and tongue	42	0.240996838789621	4.19075376759242	0.994573927616119	NA
452.2	Deep vein thrombosis [DVT]	25	0.133614578548533	7.38849531597481	0.994983674578198	NA
348.9	Other conditions of brain, NOS	21	0.13382977545495	7.56478031517704	0.995226143681041	NA
172.2	Other non-epithelial cancer of skin	25	0.135313286153045	7.47454260042846	0.995579324150944	NA
795	Other and nonspecific abnormal cytological, histological and immunological findings	69	0.311304079196502	3.19623925031897	0.996635805706236	NA
316	Substance addiction and disorders	81	0.393272040083112	2.55072598012641	0.997386711297013	NA
